# A standardised saffron extract improves subjective and objective sleep quality in healthy older adults with sleep complaints: results from the Gut-Sleep-Brain Axis randomised, double-blind, placebo-controlled pilot study

**DOI:** 10.1101/2025.02.20.25322405

**Authors:** Leonie Lang, Annabel Ditton, Andi Stanescu, Vernisse Jainani, Simon McArthur, Line Pourtau, David Gaudout, Matthew G. Pontifex, Jordan Tsigarides, Taylor Steward, Saber Sami, Michael Muller, Michael Hornberger, David Vauzour, Alpar S. Lazar

**Author notes:** These authors share senior authorship (David Vauzour, Alpar S. Lazar).

## Abstract

Sleep disorders may increase neurodegenerative diseases risks and alter gut microbiota composition. Saffron (*Crocus sativus*) supplementation has been linked to sleep improvements and gut microbiome changes, but its effect on sleep quality through gut microbiota-brain axis modulation remains unexplored. A randomised, placebo-controlled pilot study of saffron (30mg/day for 4-weeks) was conducted with 52 older adults (55-85 years) experiencing sleep complaints. Subjective and objective sleep quality were measured using validated questionnaires and electroencephalography-based sleep tracker respectively. A subgroup (n=26) underwent microbiome analysis. Saffron supplementation improved subjective sleep quality (p=0.02) and sleep efficiency (p=0.04). Objective measures showed reduced latency to persistent sleep (p=0.003) and sleep onset latency (p=0.03). Linear discriminant analysis effect size analysis of the microbiome revealed increases in *Faecalibacterium* (q=0.013), *Lachnoclostridium* (q=0.045), *Prevotella* (q=0.022), *UBA1819* (q=0.020) and *Oscillibacter* (q=0.045), while decreasing *Dialister* (q=0.028). Univariate analysis further indicated increases in *Lachnospiraceae-UGC-001* (p=0.020) and *Roseburia* (p=0.03), with a decrease in *Turicibacter* (p=0.045) in the saffron group. *Oscillibacter* and *UBA1819* correlated with subjective measures of sleep efficiency (r=0.63, p=0.0007) and sleep latency (r=-0.39, p=0.04. Changes in *Dialister, Turicibacter* and *UBA1819* were correlated with several measures of objective sleep quality including wake duration, latency to persistent sleep and wake-after-sleep-onset. Four-weeks saffron supplementation improved both subjective and objective sleep quality in older adults with sleep complaints, while increasing gut bacteria that produce short-chain fatty acids. These results pave the way for further randomised controlled trials exploring the links between sleep quality and gut health and may help devising new preventative strategies for age-related brain disorders.

## Supplementary Tables for "A standardised saffron extract improves subjective and objective sleep quality in healthy older adults with sleep complaints: results from the Gut-Sleep-Brain Axis randomised, double-blind, placebo-controlled pilot study"

### Sheet: S1 Phylum
Relative abundance
	Baseline		Follow-up
Taxa	Placebo	Saffron	Placebo	Saffron
Firmicutes	0.682587	0.680094	0.710448	0.69494	k__Bacteria;p__Firmicutes;
Bacteroidota	0.18357	0.18242	0.149876	0.180721	k__Bacteria;p__Bacteroidota;
Proteobacteria	0.073786	0.064118	0.079643	0.058114	k__Bacteria;p__Proteobacteria;
Actinobacteriota	0.042561	0.048756	0.043029	0.040182	k__Bacteria;p__Actinobacteriota;
Verrucomicrobiota	0.008054	0.012142	0.00612	0.015116	k__Bacteria;p__Verrucomicrobiota;
Euryarchaeota	0.005188	0.007206	0.001878	0.003914	k__Archaea;p__Euryarchaeota;
Cyanobacteria	0.001037	0.000535	0.004183	0.002096	k__Bacteria;p__Cyanobacteria;
Desulfobacterota	0.003047	0.003371	0.002739	0.004057	k__Bacteria;p__Desulfobacterota;
Synergistota	0.000122	0.001039	0.000124	6.2e-05	k__Bacteria;p__Synergistota;
Acidobacteriota	0	0	0.000666	0	k__Bacteria;p__Acidobacteriota;
Myxococcota	0	0	0.000284	0	k__Bacteria;p__Myxococcota;
Thermoplasmatota	1.6e-05	0.000289	3.2e-05	2e-06	k__Archaea;p__Thermoplasmatota;
Chloroflexi	0	0	0.000211	0	k__Bacteria;p__Chloroflexi;
Gemmatimonadota	0	0	0.000146	0	k__Bacteria;p__Gemmatimonadota;
Campilobacterota	0	0	0.000212	0.000172	k__Bacteria;p__Campilobacterota;
Methylomirabilota	0	0	0.000107	0	k__Bacteria;p__Methylomirabilota;
Deferribacterota	0	0	8.7e-05	8e-06	k__Bacteria;p__Deferribacterota;
Nitrospirota	0	0	3.7e-05	0	k__Bacteria;p__Nitrospirota;
RCP2-54	0	0	2.2e-05	0	k__Bacteria;p__RCP2-54;
NB1-j	0	0	2e-05	0	k__Bacteria;p__NB1-j;
Entotheonellaeota	0	0	1.5e-05	0	k__Bacteria;p__Entotheonellaeota;
Latescibacterota	0	0	1.4e-05	0	k__Bacteria;p__Latescibacterota;
MBNT15	0	0	1.2e-05	0	k__Bacteria;p__MBNT15;
Fusobacteriota	4e-06	1.5e-05	0	0	k__Bacteria;p__Fusobacteriota;
Dependentiae	0	0	8e-06	0	k__Bacteria;p__Dependentiae;
Patescibacteria	2e-06	2e-06	1.5e-05	2e-06	k__Bacteria;p__Patescibacteria;
Bdellovibrionota	0	0	7e-06	0	k__Bacteria;p__Bdellovibrionota;
Planctomycetota	0	0	5e-06	0	k__Bacteria;p__Planctomycetota;
Spirochaetota	0	0	3e-06	0	k__Bacteria;p__Spirochaetota;
Crenarchaeota	0	0	2e-06	0	k__Archaea;p__Crenarchaeota;
Deinococcota	0	0	2e-06	0	k__Bacteria;p__Deinococcota;
Others	2.7e-05	1.3e-05	5.3e-05	0.000614	Others
F/B ratio	3.7184	3.72818	4.74024	3.84537

### Sheet: S2 Class
Relative abundance
	Baseline		Follow-up
Taxa	Placebo	Saffron	Placebo	Saffron
Clostridia	0.625869	0.60282	0.623552	0.644172	k__Bacteria;p__Firmicutes;c__Clostridia;
Bacteroidia	0.18357	0.18242	0.149876	0.180721	k__Bacteria;p__Bacteroidota;c__Bacteroidia;
Gammaproteobacteria	0.067573	0.057269	0.067023	0.048164	k__Bacteria;p__Proteobacteria;c__Gammaproteobacteria;
Bacilli	0.04429	0.067772	0.069497	0.039152	k__Bacteria;p__Firmicutes;c__Bacilli;
Coriobacteriia	0.023491	0.026721	0.019361	0.02287	k__Bacteria;p__Actinobacteriota;c__Coriobacteriia;
Verrucomicrobiae	0.007989	0.011983	0.006062	0.014914	k__Bacteria;p__Verrucomicrobiota;c__Verrucomicrobiae;
Negativicutes	0.012355	0.009403	0.017316	0.01158	k__Bacteria;p__Firmicutes;c__Negativicutes;
Actinobacteria	0.01907	0.022035	0.022874	0.017312	k__Bacteria;p__Actinobacteriota;c__Actinobacteria;
Methanobacteria	0.005188	0.007206	0.001878	0.003914	k__Archaea;p__Euryarchaeota;c__Methanobacteria;
Alphaproteobacteria	0.006213	0.00685	0.012619	0.00995	k__Bacteria;p__Proteobacteria;c__Alphaproteobacteria;
Vampirivibrionia	0.000837	0.000491	0.004124	0.002084	k__Bacteria;p__Cyanobacteria;c__Vampirivibrionia;
Desulfovibrionia	0.003047	0.003371	0.002654	0.004057	k__Bacteria;p__Desulfobacterota;c__Desulfovibrionia;
Synergistia	0.000122	0.001039	0.000124	6.2e-05	k__Bacteria;p__Synergistota;c__Synergistia;
Thermoleophilia	0	0	0.00054	0	k__Bacteria;p__Actinobacteriota;c__Thermoleophilia;
Acidobacteriae	0	0	0.000469	0	k__Bacteria;p__Acidobacteriota;c__Acidobacteriae;
Thermoplasmata	1.6e-05	0.000289	3.2e-05	2e-06	k__Archaea;p__Thermoplasmatota;c__Thermoplasmata;
Cyanobacteriia	0.0002	4.5e-05	5.8e-05	1.3e-05	k__Bacteria;p__Cyanobacteria;c__Cyanobacteriia;
bacteriap25	0	0	0.00016	0	k__Bacteria;p__Myxococcota;c__bacteriap25;
Acidimicrobiia	0	0	0.000148	0	k__Bacteria;p__Actinobacteriota;c__Acidimicrobiia;
Gemmatimonadetes	0	0	0.000144	0	k__Bacteria;p__Gemmatimonadota;c__Gemmatimonadetes;
Campylobacteria	0	0	0.000212	0.000172	k__Bacteria;p__Campilobacterota;c__Campylobacteria;
Methylomirabilia	0	0	0.000107	0	k__Bacteria;p__Methylomirabilota;c__Methylomirabilia;
Lentisphaeria	6.5e-05	0.000159	5.4e-05	0.000202	k__Bacteria;p__Verrucomicrobiota;c__Lentisphaeria;
MB-A2-108	0	0	8.8e-05	0	k__Bacteria;p__Actinobacteriota;c__MB-A2-108;
KD4-96	0	0	8.5e-05	0	k__Bacteria;p__Chloroflexi;c__KD4-96;
Polyangia	0	0	8.2e-05	0	k__Bacteria;p__Myxococcota;c__Polyangia;
Vicinamibacteria	0	0	7e-05	0	k__Bacteria;p__Acidobacteriota;c__Vicinamibacteria;
Deferribacteres	0	0	8.7e-05	8e-06	k__Bacteria;p__Deferribacterota;c__Deferribacteres;
Blastocatellia	0	0	4.8e-05	0	k__Bacteria;p__Acidobacteriota;c__Blastocatellia;
Ktedonobacteria	0	0	4.4e-05	0	k__Bacteria;p__Chloroflexi;c__Ktedonobacteria;
Myxococcia	0	0	4.2e-05	0	k__Bacteria;p__Myxococcota;c__Myxococcia;
Nitrospiria	0	0	3.7e-05	0	k__Bacteria;p__Nitrospirota;c__Nitrospiria;
AD3	0	0	3.4e-05	0	k__Bacteria;p__Chloroflexi;c__AD3;
Subgroup_5	0	0	2.4e-05	0	k__Bacteria;p__Acidobacteriota;c__Subgroup_5;
Holophagae	0	0	2.4e-05	0	k__Bacteria;p__Acidobacteriota;c__Holophagae;
RCP2-54	0	0	2.2e-05	0	k__Bacteria;p__RCP2-54;c__RCP2-54;
NB1-j	0	0	2e-05	0	k__Bacteria;p__NB1-j;c__NB1-j;
Incertae_Sedis	6.3e-05	5.9e-05	5.4e-05	3.4e-05	k__Bacteria;p__Firmicutes;c__Incertae_Sedis;
TK10	0	0	1.5e-05	0	k__Bacteria;p__Chloroflexi;c__TK10;
Entotheonellia	0	0	1.5e-05	0	k__Bacteria;p__Entotheonellaeota;c__Entotheonellia;
Subgroup_22	0	0	1.5e-05	0	k__Bacteria;p__Acidobacteriota;c__Subgroup_22;
Latescibacterota	0	0	1.4e-05	0	k__Bacteria;p__Latescibacterota;c__Latescibacterota;
Anaerolineae	0	0	1.4e-05	0	k__Bacteria;p__Chloroflexi;c__Anaerolineae;
Moorellia	1e-05	3e-05	3e-06	0	k__Bacteria;p__Firmicutes;c__Moorellia;
Dehalococcoidia	0	0	1.2e-05	0	k__Bacteria;p__Chloroflexi;c__Dehalococcoidia;
MBNT15	0	0	1.2e-05	0	k__Bacteria;p__MBNT15;c__MBNT15;
Fusobacteriia	4e-06	1.5e-05	0	0	k__Bacteria;p__Fusobacteriota;c__Fusobacteriia;
Subgroup_11	0	0	8e-06	0	k__Bacteria;p__Acidobacteriota;c__Subgroup_11;
Thermoanaerobaculia	0	0	8e-06	0	k__Bacteria;p__Acidobacteriota;c__Thermoanaerobaculia;
Babeliae	0	0	8e-06	0	k__Bacteria;p__Dependentiae;c__Babeliae;
Saccharimonadia	2e-06	2e-06	1.5e-05	2e-06	k__Bacteria;p__Patescibacteria;c__Saccharimonadia;
Planctomycetes	0	0	5e-06	0	k__Bacteria;p__Planctomycetota;c__Planctomycetes;
Spirochaetia	0	0	3e-06	0	k__Bacteria;p__Spirochaetota;c__Spirochaetia;
Chlamydiae	0	0	3e-06	0	k__Bacteria;p__Verrucomicrobiota;c__Chlamydiae;
Desulfitobacteriia	0	0	3e-06	0	k__Bacteria;p__Firmicutes;c__Desulfitobacteriia;
Bdellovibrionia	0	0	3e-06	0	k__Bacteria;p__Bdellovibrionota;c__Bdellovibrionia;
Oligoflexia	0	0	3e-06	0	k__Bacteria;p__Bdellovibrionota;c__Oligoflexia;
Desulfuromonadia	0	0	3e-06	0	k__Bacteria;p__Desulfobacterota;c__Desulfuromonadia;
Chloroflexia	0	0	3e-06	0	k__Bacteria;p__Chloroflexi;c__Chloroflexia;
Deinococci	0	0	2e-06	0	k__Bacteria;p__Deinococcota;c__Deinococci;
Syntrophomonadia	0	2e-06	2e-06	2e-06	k__Bacteria;p__Firmicutes;c__Syntrophomonadia;
AKAU4049	0	0	2e-06	0	k__Bacteria;p__Gemmatimonadota;c__AKAU4049;
Gitt-GS-136	0	0	2e-06	0	k__Bacteria;p__Chloroflexi;c__Gitt-GS-136;
Nitrososphaeria	0	0	2e-06	0	k__Archaea;p__Crenarchaeota;c__Nitrososphaeria;
P2-11E	0	0	2e-06	0	k__Bacteria;p__Chloroflexi;c__P2-11E;
Sericytochromatia	0	0	2e-06	0	k__Bacteria;p__Cyanobacteria;c__Sericytochromatia;
Others	2.7e-05	2.1e-05	0.000172	0.000614	Others

### Sheet: S3 Genus
Relative abundance
	Baseline		Follow-up
Taxa	Placebo	Saffron	Placebo	Saffron
Prevotella	0.015872	0.057241	0.029274	0.034403	k__Bacteria;p__Bacteroidota;c__Bacteroidia;o__Bacteroidales;f__Prevotellaceae;g__Prevotella;
Escherichia-Shigella	0.050697	0.042896	0.053976	0.034108	k__Bacteria;p__Proteobacteria;c__Gammaproteobacteria;o__Enterobacterales;f__Enterobacteriaceae;g__Escherichia-Shigella;
Asteroleplasma	0.000751	0.01797	0.019489	0.001083	k__Bacteria;p__Firmicutes;c__Bacilli;o__Erysipelotrichales;f__Erysipelatoclostridiaceae;g__Asteroleplasma;
Romboutsia	0.036474	0.029834	0.025973	0.027866	k__Bacteria;p__Firmicutes;c__Clostridia;o__Peptostreptococcales-Tissierellales;f__Peptostreptococcaceae;g__Romboutsia;
Clostridia_vadinBB60_group	0.00773	0.024083	0.009513	0.00432	k__Bacteria;p__Firmicutes;c__Clostridia;o__Clostridia_vadinBB60_group;f__Clostridia_vadinBB60_group;g__Clostridia_vadinBB60_group;
Bacteroides	0.088772	0.070301	0.068685	0.083106	k__Bacteria;p__Bacteroidota;c__Bacteroidia;o__Bacteroidales;f__Bacteroidaceae;g__Bacteroides;
Muribaculaceae	0.014871	0.002334	0.006013	0.00168	k__Bacteria;p__Bacteroidota;c__Bacteroidia;o__Bacteroidales;f__Muribaculaceae;g__Muribaculaceae;
Blautia	0.052746	0.057515	0.064507	0.070957	k__Bacteria;p__Firmicutes;c__Clostridia;o__Lachnospirales;f__Lachnospiraceae;g__Blautia;
Streptococcus	0.009858	0.005025	0.017938	0.006858	k__Bacteria;p__Firmicutes;c__Bacilli;o__Lactobacillales;f__Streptococcaceae;g__Streptococcus;
Faecalibacterium	0.065205	0.06757	0.051026	0.072967	k__Bacteria;p__Firmicutes;c__Clostridia;o__Oscillospirales;f__Ruminococcaceae;g__Faecalibacterium;
Christensenellaceae_R-7_group	0.032602	0.022898	0.025891	0.022303	k__Bacteria;p__Firmicutes;c__Clostridia;o__Christensenellales;f__Christensenellaceae;g__Christensenellaceae_R-7_group;
Agathobacter	0.037807	0.024342	0.039273	0.036198	k__Bacteria;p__Firmicutes;c__Clostridia;o__Lachnospirales;f__Lachnospiraceae;g__Agathobacter;
Alistipes	0.026449	0.015052	0.018483	0.018208	k__Bacteria;p__Bacteroidota;c__Bacteroidia;o__Bacteroidales;f__Rikenellaceae;g__Alistipes;
Parabacteroides	0.019813	0.018185	0.014385	0.022758	k__Bacteria;p__Bacteroidota;c__Bacteroidia;o__Bacteroidales;f__Tannerellaceae;g__Parabacteroides;
Fusicatenibacter	0.017919	0.017021	0.022449	0.023184	k__Bacteria;p__Firmicutes;c__Clostridia;o__Lachnospirales;f__Lachnospiraceae;g__Fusicatenibacter;
Akkermansia	0.007417	0.011735	0.005599	0.014776	k__Bacteria;p__Verrucomicrobiota;c__Verrucomicrobiae;o__Verrucomicrobiales;f__Akkermansiaceae;g__Akkermansia;
Collinsella	0.013743	0.015946	0.012147	0.012794	k__Bacteria;p__Actinobacteriota;c__Coriobacteriia;o__Coriobacteriales;f__Coriobacteriaceae;g__Collinsella;
Clostridium_sensu_stricto_1	0.027367	0.02668	0.023941	0.021207	k__Bacteria;p__Firmicutes;c__Clostridia;o__Clostridiales;f__Clostridiaceae;g__Clostridium_sensu_stricto_1;
Eubacterium_hallii_group	0.020535	0.022218	0.019878	0.018514	k__Bacteria;p__Firmicutes;c__Clostridia;o__Lachnospirales;f__Lachnospiraceae;g__Eubacterium_hallii_group;
Intestinibacter	0.017392	0.013087	0.015314	0.010753	k__Bacteria;p__Firmicutes;c__Clostridia;o__Peptostreptococcales-Tissierellales;f__Peptostreptococcaceae;g__Intestinibacter;
Anaerostipes	0.01756	0.024204	0.023098	0.025236	k__Bacteria;p__Firmicutes;c__Clostridia;o__Lachnospirales;f__Lachnospiraceae;g__Anaerostipes;
Subdoligranulum	0.029798	0.028545	0.028951	0.03357	k__Bacteria;p__Firmicutes;c__Clostridia;o__Oscillospirales;f__Ruminococcaceae;g__Subdoligranulum;
Clostridia_UCG-014	0.010793	0.013279	0.01228	0.010736	k__Bacteria;p__Firmicutes;c__Clostridia;o__Clostridia_UCG-014;f__Clostridia_UCG-014;g__Clostridia_UCG-014;
Bifidobacterium	0.018143	0.02122	0.021696	0.016787	k__Bacteria;p__Actinobacteriota;c__Actinobacteria;o__Bifidobacteriales;f__Bifidobacteriaceae;g__Bifidobacterium;
Dialister	0.010134	0.005558	0.014838	0.004751	k__Bacteria;p__Firmicutes;c__Negativicutes;o__Veillonellales-Selenomonadales;f__Veillonellaceae;g__Dialister;
Pseudomonas	0.007003	0.005622	0.003274	0.001933	k__Bacteria;p__Proteobacteria;c__Gammaproteobacteria;o__Pseudomonadales;f__Pseudomonadaceae;g__Pseudomonas;
UCG-002	0.016833	0.016001	0.015029	0.017017	k__Bacteria;p__Firmicutes;c__Clostridia;o__Oscillospirales;f__Oscillospiraceae;g__UCG-002;
Bacillus	0.002021	0.005813	0.000527	0.000769	k__Bacteria;p__Firmicutes;c__Bacilli;o__Bacillales;f__Bacillaceae;g__Bacillus;
Catenibacterium	0.00489	0.007495	0.002578	0.004129	k__Bacteria;p__Firmicutes;c__Bacilli;o__Erysipelotrichales;f__Erysipelatoclostridiaceae;g__Catenibacterium;
Dorea	0.015084	0.017928	0.015559	0.022114	k__Bacteria;p__Firmicutes;c__Clostridia;o__Lachnospirales;f__Lachnospiraceae;g__Dorea;
Coprococcus	0.022752	0.018856	0.027026	0.020086	k__Bacteria;p__Firmicutes;c__Clostridia;o__Lachnospirales;f__Lachnospiraceae;g__Coprococcus;
Holdemanella	0.005564	0.007871	0.004827	0.007918	k__Bacteria;p__Firmicutes;c__Bacilli;o__Erysipelotrichales;f__Erysipelotrichaceae;g__Holdemanella;
Methanobrevibacter	0.004958	0.005259	0.001808	0.003082	k__Archaea;p__Euryarchaeota;c__Methanobacteria;o__Methanobacteriales;f__Methanobacteriaceae;g__Methanobrevibacter;
UCG-004	0.000314	0.000229	0.002819	0.000206	k__Bacteria;p__Firmicutes;c__Bacilli;o__Erysipelotrichales;f__Erysipelatoclostridiaceae;g__UCG-004;
Lachnospiraceae_NK4A136_group	0.012379	0.008935	0.010764	0.011915	k__Bacteria;p__Firmicutes;c__Clostridia;o__Lachnospirales;f__Lachnospiraceae;g__Lachnospiraceae_NK4A136_group;
Incertae_Sedis	0.004474	0.006709	0.004679	0.004135	k__Bacteria;p__Firmicutes;c__Clostridia;o__Oscillospirales;f__Ruminococcaceae;g__Incertae_Sedis;
Barnesiella	0.008909	0.008491	0.004917	0.009292	k__Bacteria;p__Bacteroidota;c__Bacteroidia;o__Bacteroidales;f__Barnesiellaceae;g__Barnesiella;
Eubacterium_coprostanoligenes_group	0.012916	0.010845	0.013771	0.011641	k__Bacteria;p__Firmicutes;c__Clostridia;o__Oscillospirales;f__Eubacterium_coprostanoligenes_group;g__Eubacterium_coprostanoligenes_group;
Turicibacter	0.005274	0.003876	0.007551	0.0025	k__Bacteria;p__Firmicutes;c__Bacilli;o__Erysipelotrichales;f__Erysipelotrichaceae;g__Turicibacter;
Gastranaerophilales	0.000837	0.000491	0.004122	0.002084	k__Bacteria;p__Cyanobacteria;c__Vampirivibrionia;o__Gastranaerophilales;f__Gastranaerophilales;g__Gastranaerophilales;
Ruminococcus_torques_group	0.006152	0.007763	0.006788	0.009243	k__Bacteria;p__Firmicutes;c__Clostridia;o__Lachnospirales;f__Lachnospiraceae;g__Ruminococcus_torques_group;
Roseburia	0.009926	0.009967	0.01283	0.014816	k__Bacteria;p__Firmicutes;c__Clostridia;o__Lachnospirales;f__Lachnospiraceae;g__Roseburia;
Erysipelotrichaceae_UCG-003	0.00564	0.007994	0.006453	0.008485	k__Bacteria;p__Firmicutes;c__Bacilli;o__Erysipelotrichales;f__Erysipelatoclostridiaceae;g__Erysipelotrichaceae_UCG-003;
Senegalimassilia	0.002162	0.003171	0.001254	0.003507	k__Bacteria;p__Actinobacteriota;c__Coriobacteriia;o__Coriobacteriales;f__Eggerthellaceae;g__Senegalimassilia;
Ruminococcus	0.011263	0.007918	0.009699	0.010405	k__Bacteria;p__Firmicutes;c__Clostridia;o__Oscillospirales;f__Ruminococcaceae;g__Ruminococcus;
Ruminococcus_gauvreauii_group	0.006072	0.005012	0.006153	0.008362	k__Bacteria;p__Firmicutes;c__Clostridia;o__Lachnospirales;f__Lachnospiraceae;g__Ruminococcus_gauvreauii_group;
Haemophilus	0.00028	0.000391	0.000353	0.002442	k__Bacteria;p__Proteobacteria;c__Gammaproteobacteria;o__Pasteurellales;f__Pasteurellaceae;g__Haemophilus;
Eubacterium_xylanophilum_group	0.003358	0.00206	0.004433	0.002595	k__Bacteria;p__Firmicutes;c__Clostridia;o__Lachnospirales;f__Lachnospiraceae;g__Eubacterium_xylanophilum_group;
Methanosphaera	0.000229	0.001948	7e-05	0.000833	k__Archaea;p__Euryarchaeota;c__Methanobacteria;o__Methanobacteriales;f__Methanobacteriaceae;g__Methanosphaera;
Izemoplasmatales	0.00287	0.002663	0.000848	0.001287	k__Bacteria;p__Firmicutes;c__Bacilli;o__Izemoplasmatales;f__Izemoplasmatales;g__Izemoplasmatales;
NK4A214_group	0.006446	0.007051	0.006146	0.005688	k__Bacteria;p__Firmicutes;c__Clostridia;o__Oscillospirales;f__Oscillospiraceae;g__NK4A214_group;
Sutterella	0.006391	0.006253	0.004572	0.007232	k__Bacteria;p__Proteobacteria;c__Gammaproteobacteria;o__Burkholderiales;f__Sutterellaceae;g__Sutterella;
Phascolarctobacterium	0.001237	0.002687	0.000952	0.003772	k__Bacteria;p__Firmicutes;c__Negativicutes;o__Acidaminococcales;f__Acidaminococcaceae;g__Phascolarctobacterium;
Odoribacter	0.001657	0.001153	0.002508	0.001839	k__Bacteria;p__Bacteroidota;c__Bacteroidia;o__Bacteroidales;f__Marinifilaceae;g__Odoribacter;
UCG-005	0.004552	0.004934	0.005298	0.004169	k__Bacteria;p__Firmicutes;c__Clostridia;o__Oscillospirales;f__Oscillospiraceae;g__UCG-005;
Lactobacillus	0.002047	0.000531	0.000863	0.000336	k__Bacteria;p__Firmicutes;c__Bacilli;o__Lactobacillales;f__Lactobacillaceae;g__Lactobacillus;
Rikenellaceae_RC9_gut_group	0.000516	0.000728	0.001296	0.001965	k__Bacteria;p__Bacteroidota;c__Bacteroidia;o__Bacteroidales;f__Rikenellaceae;g__Rikenellaceae_RC9_gut_group;
Klebsiella	0.001374	0.000799	0.001898	0.00096	k__Bacteria;p__Proteobacteria;c__Gammaproteobacteria;o__Enterobacterales;f__Enterobacteriaceae;g__Klebsiella;
Alloprevotella	0.001992	0.001818	0.001319	0.001138	k__Bacteria;p__Bacteroidota;c__Bacteroidia;o__Bacteroidales;f__Prevotellaceae;g__Alloprevotella;
Solibacillus	7.6e-05	0.001557	0.000151	0.000134	k__Bacteria;p__Firmicutes;c__Bacilli;o__Bacillales;f__Planococcaceae;g__Solibacillus;
UCG-010	0.005462	0.006002	0.005862	0.005458	k__Bacteria;p__Firmicutes;c__Clostridia;o__Oscillospirales;f__UCG-010;g__UCG-010;
CAG-352	0.002439	0.001175	0.001118	0.000215	k__Bacteria;p__Firmicutes;c__Clostridia;o__Oscillospirales;f__Ruminococcaceae;g__CAG-352;
RF39	0.001039	0.001646	0.001735	0.002498	k__Bacteria;p__Firmicutes;c__Bacilli;o__RF39;f__RF39;g__RF39;
Lachnospiraceae_ND3007_group	0.005838	0.004847	0.005784	0.005607	k__Bacteria;p__Firmicutes;c__Clostridia;o__Lachnospirales;f__Lachnospiraceae;g__Lachnospiraceae_ND3007_group;
Desulfovibrio	0.002476	0.00271	0.001815	0.003362	k__Bacteria;p__Desulfobacterota;c__Desulfovibrionia;o__Desulfovibrionales;f__Desulfovibrionaceae;g__Desulfovibrio;
Anaeroplasma	0.001578	0.000302	0.000872	0.000333	k__Bacteria;p__Firmicutes;c__Bacilli;o__Acholeplasmatales;f__Acholeplasmataceae;g__Anaeroplasma;
Eubacterium_ventriosum_group	0.004137	0.003007	0.003663	0.004035	k__Bacteria;p__Firmicutes;c__Clostridia;o__Lachnospirales;f__Lachnospiraceae;g__Eubacterium_ventriosum_group;
Cloacibacillus	0.000118	0.001039	0.00011	5.9e-05	k__Bacteria;p__Synergistota;c__Synergistia;o__Synergistales;f__Synergistaceae;g__Cloacibacillus;
Cellulosilyticum	0.000996	0.001058	0.000783	0.000232	k__Bacteria;p__Firmicutes;c__Clostridia;o__Lachnospirales;f__Lachnospiraceae;g__Cellulosilyticum;
Megasphaera	0.000325	0.00037	0.000804	0.001145	k__Bacteria;p__Firmicutes;c__Negativicutes;o__Veillonellales-Selenomonadales;f__Veillonellaceae;g__Megasphaera;
Faecalitalea	0.000343	0.00131	0.000319	0.000378	k__Bacteria;p__Firmicutes;c__Bacilli;o__Erysipelotrichales;f__Erysipelotrichaceae;g__Faecalitalea;
Eubacterium_siraeum_group	0.002851	0.002392	0.00295	0.002355	k__Bacteria;p__Firmicutes;c__Clostridia;o__Oscillospirales;f__Ruminococcaceae;g__Eubacterium_siraeum_group;
Eubacterium_eligens_group	0.004409	0.002844	0.004178	0.003859	k__Bacteria;p__Firmicutes;c__Clostridia;o__Lachnospirales;f__Lachnospiraceae;g__Eubacterium_eligens_group;
Lachnospira	0.004572	0.004112	0.004431	0.004636	k__Bacteria;p__Firmicutes;c__Clostridia;o__Lachnospirales;f__Lachnospiraceae;g__Lachnospira;
Slackia	0.001072	0.001465	0.0008	0.001056	k__Bacteria;p__Actinobacteriota;c__Coriobacteriia;o__Coriobacteriales;f__Eggerthellaceae;g__Slackia;
Bacteroides_pectinophilus_group	0.001864	0.001342	0.000819	0.001147	k__Bacteria;p__Firmicutes;c__Clostridia;o__Lachnospirales;f__Lachnospiraceae;g__Bacteroides_pectinophilus_group;
Butyricicoccus	0.003903	0.00384	0.004141	0.004244	k__Bacteria;p__Firmicutes;c__Clostridia;o__Oscillospirales;f__Butyricicoccaceae;g__Butyricicoccus;
CAG-56	0.003229	0.002797	0.003634	0.003887	k__Bacteria;p__Firmicutes;c__Clostridia;o__Lachnospirales;f__Lachnospiraceae;g__CAG-56;
Epulopiscium	0.000665	0.001032	0.001867	0.000826	k__Bacteria;p__Firmicutes;c__Clostridia;o__Lachnospirales;f__Lachnospiraceae;g__Epulopiscium;
Parasutterella	0.000808	0.000973	0.001087	0.00055	k__Bacteria;p__Proteobacteria;c__Gammaproteobacteria;o__Burkholderiales;f__Sutterellaceae;g__Parasutterella;
Coprobacter	0.000937	0.000446	0.000647	0.000629	k__Bacteria;p__Bacteroidota;c__Bacteroidia;o__Bacteroidales;f__Barnesiellaceae;g__Coprobacter;
Raoultella	0.000731	0.000144	0.000523	0.000121	k__Bacteria;p__Proteobacteria;c__Gammaproteobacteria;o__Enterobacterales;f__Enterobacteriaceae;g__Raoultella;
Paraprevotella	0.001539	0.001676	0.000804	0.001576	k__Bacteria;p__Bacteroidota;c__Bacteroidia;o__Bacteroidales;f__Prevotellaceae;g__Paraprevotella;
Veillonella	0.000376	0.000223	0.000258	0.000833	k__Bacteria;p__Firmicutes;c__Negativicutes;o__Veillonellales-Selenomonadales;f__Veillonellaceae;g__Veillonella;
Lachnospiraceae_UCG-001	0.001715	0.00075	0.001575	0.001368	k__Bacteria;p__Firmicutes;c__Clostridia;o__Lachnospirales;f__Lachnospiraceae;g__Lachnospiraceae_UCG-001;
Butyricimonas	0.000723	0.001107	0.000675	0.001306	k__Bacteria;p__Bacteroidota;c__Bacteroidia;o__Bacteroidales;f__Marinifilaceae;g__Butyricimonas;
Prevotellaceae_NK3B31_group	0.0002	0.000709	9.9e-05	0.000223	k__Bacteria;p__Bacteroidota;c__Bacteroidia;o__Bacteroidales;f__Prevotellaceae;g__Prevotellaceae_NK3B31_group;
Intestinimonas	0.001127	0.000703	0.001167	0.001283	k__Bacteria;p__Firmicutes;c__Clostridia;o__Oscillospirales;f__Oscillospiraceae;g__Intestinimonas;
Mitsuokella	9e-05	7.9e-05	9.5e-05	0.000556	k__Bacteria;p__Firmicutes;c__Negativicutes;o__Veillonellales-Selenomonadales;f__Selenomonadaceae;g__Mitsuokella;
Family_XIII_AD3011_group	0.002213	0.002092	0.00203	0.001795	k__Bacteria;p__Firmicutes;c__Clostridia;o__Peptostreptococcales-Tissierellales;f__Anaerovoracaceae;g__Family_XIII_AD3011_group;
Lachnoclostridium	0.002598	0.003052	0.002433	0.003409	k__Bacteria;p__Firmicutes;c__Clostridia;o__Lachnospirales;f__Lachnospiraceae;g__Lachnoclostridium;
Butyrivibrio	0.00061	0.001266	0.000583	0.000871	k__Bacteria;p__Firmicutes;c__Clostridia;o__Lachnospirales;f__Lachnospiraceae;g__Butyrivibrio;
Lachnospiraceae_FCS020_group	0.00158	0.001627	0.001816	0.001899	k__Bacteria;p__Firmicutes;c__Clostridia;o__Lachnospirales;f__Lachnospiraceae;g__Lachnospiraceae_FCS020_group;
Monoglobus	0.00277	0.002183	0.002397	0.002366	k__Bacteria;p__Firmicutes;c__Clostridia;o__Monoglobales;f__Monoglobaceae;g__Monoglobus;
Rhodanobacter	0	0	0.000369	0	k__Bacteria;p__Proteobacteria;c__Gammaproteobacteria;o__Xanthomonadales;f__Rhodanobacteraceae;g__Rhodanobacter;
Lachnospiraceae_UCG-003	0.000741	0.000261	0.000605	0.000603	k__Bacteria;p__Firmicutes;c__Clostridia;o__Lachnospirales;f__Lachnospiraceae;g__Lachnospiraceae_UCG-003;
Eggerthella	0.000192	0.000136	0.0002	0.00061	k__Bacteria;p__Actinobacteriota;c__Coriobacteriia;o__Coriobacteriales;f__Eggerthellaceae;g__Eggerthella;
Colidextribacter	0.001478	0.001504	0.00182	0.002035	k__Bacteria;p__Firmicutes;c__Clostridia;o__Oscillospirales;f__Oscillospiraceae;g__Colidextribacter;
Eubacterium_ruminantium_group	0.000371	0.000571	0.000707	0.000894	k__Bacteria;p__Firmicutes;c__Clostridia;o__Lachnospirales;f__Lachnospiraceae;g__Eubacterium_ruminantium_group;
Hafnia-Obesumbacterium	1e-05	1.5e-05	5.9e-05	0.000404	k__Bacteria;p__Proteobacteria;c__Gammaproteobacteria;o__Enterobacterales;f__Hafniaceae;g__Hafnia-Obesumbacterium;
Adlercreutzia	0.000884	0.000633	0.001108	0.000644	k__Bacteria;p__Actinobacteriota;c__Coriobacteriia;o__Coriobacteriales;f__Eggerthellaceae;g__Adlercreutzia;
Megamonas	0.000108	0.000393	6.5e-05	0.000336	k__Bacteria;p__Firmicutes;c__Negativicutes;o__Veillonellales-Selenomonadales;f__Selenomonadaceae;g__Megamonas;
Lachnospiraceae_UCG-004	0.001427	0.001274	0.001325	0.001344	k__Bacteria;p__Firmicutes;c__Clostridia;o__Lachnospirales;f__Lachnospiraceae;g__Lachnospiraceae_UCG-004;
GCA-900066575	0.000357	0.000344	0.000408	0.00075	k__Bacteria;p__Firmicutes;c__Clostridia;o__Lachnospirales;f__Lachnospiraceae;g__GCA-900066575;
Methanomassiliicoccus	1.6e-05	0.000289	3.2e-05	2e-06	k__Archaea;p__Thermoplasmatota;c__Thermoplasmata;o__Methanomassiliicoccales;f__Methanomassiliicoccaceae;g__Methanomassiliicoccus;
Enterococcus	0.000216	0.000559	0.000168	0.000178	k__Bacteria;p__Firmicutes;c__Bacilli;o__Lactobacillales;f__Enterococcaceae;g__Enterococcus;
Enterorhabdus	0.000549	0.00055	0.000214	0.000389	k__Bacteria;p__Actinobacteriota;c__Coriobacteriia;o__Coriobacteriales;f__Eggerthellaceae;g__Enterorhabdus;
Actinomyces	0.000198	0.00041	0.000243	0.000306	k__Bacteria;p__Actinobacteriota;c__Actinobacteria;o__Actinomycetales;f__Actinomycetaceae;g__Actinomyces;
Tyzzerella	0.000759	0.000563	0.000649	0.000488	k__Bacteria;p__Firmicutes;c__Clostridia;o__Lachnospirales;f__Lachnospiraceae;g__Tyzzerella;
Staphylococcus	4e-06	0	0.000228	2.8e-05	k__Bacteria;p__Firmicutes;c__Bacilli;o__Staphylococcales;f__Staphylococcaceae;g__Staphylococcus;
Chloroplast	0.0002	4.5e-05	5.8e-05	1.3e-05	k__Bacteria;p__Cyanobacteria;c__Cyanobacteriia;o__Chloroplast;f__Chloroplast;g__Chloroplast;
bacteriap25	0	0	0.00016	0	k__Bacteria;p__Myxococcota;c__bacteriap25;o__bacteriap25;f__bacteriap25;g__bacteriap25;
Lachnospiraceae_UCG-010	0.000398	0.000429	0.000455	0.00068	k__Bacteria;p__Firmicutes;c__Clostridia;o__Lachnospirales;f__Lachnospiraceae;g__Lachnospiraceae_UCG-010;
Frisingicoccus	0.000129	0.000272	9.9e-05	2.1e-05	k__Bacteria;p__Firmicutes;c__Clostridia;o__Lachnospirales;f__Lachnospiraceae;g__Frisingicoccus;
UBA1819	0.000418	0.000467	0.000352	0.000472	k__Bacteria;p__Firmicutes;c__Clostridia;o__Oscillospirales;f__Ruminococcaceae;g__UBA1819;
Peptococcus	0.000327	0.000323	0.000331	0.000215	k__Bacteria;p__Firmicutes;c__Clostridia;o__Peptococcales;f__Peptococcaceae;g__Peptococcus;
Citrobacter	0.000186	8.7e-05	4.8e-05	0.000185	k__Bacteria;p__Proteobacteria;c__Gammaproteobacteria;o__Enterobacterales;f__Enterobacteriaceae;g__Citrobacter;
Bilophila	0.0005	0.000601	0.000644	0.000522	k__Bacteria;p__Desulfobacterota;c__Desulfovibrionia;o__Desulfovibrionales;f__Desulfovibrionaceae;g__Bilophila;
Bradyrhizobium	0	0	0.000146	0	k__Bacteria;p__Proteobacteria;c__Alphaproteobacteria;o__Rhizobiales;f__Xanthobacteraceae;g__Bradyrhizobium;
Ruminococcus_gnavus_group	0.000282	0.00035	0.000274	0.000208	k__Bacteria;p__Firmicutes;c__Clostridia;o__Lachnospirales;f__Lachnospiraceae;g__Ruminococcus_gnavus_group;
Erysipelatoclostridium	0.000343	0.000297	0.000372	0.000535	k__Bacteria;p__Firmicutes;c__Bacilli;o__Erysipelotrichales;f__Erysipelatoclostridiaceae;g__Erysipelatoclostridium;
UCG-003	0.001116	0.000896	0.000889	0.001104	k__Bacteria;p__Firmicutes;c__Clostridia;o__Oscillospirales;f__Oscillospiraceae;g__UCG-003;
Helicobacter	0	0	0.000206	0.000172	k__Bacteria;p__Campilobacterota;c__Campylobacteria;o__Campylobacterales;f__Helicobacteraceae;g__Helicobacter;
Candidatus_Udaeobacter	0	0	0.000138	0	k__Bacteria;p__Verrucomicrobiota;c__Verrucomicrobiae;o__Chthoniobacterales;f__Chthoniobacteraceae;g__Candidatus_Udaeobacter;
Ruminiclostridium	0.000294	0.000232	0.000488	0.000212	k__Bacteria;p__Firmicutes;c__Clostridia;o__Clostridia;f__Hungateiclostridiaceae;g__Ruminiclostridium;
Fournierella	0.000306	0.000187	0.000248	0.000276	k__Bacteria;p__Firmicutes;c__Clostridia;o__Oscillospirales;f__Ruminococcaceae;g__Fournierella;
Marvinbryantia	0.000425	0.000312	0.000403	0.000476	k__Bacteria;p__Firmicutes;c__Clostridia;o__Lachnospirales;f__Lachnospiraceae;g__Marvinbryantia;
Sellimonas	0.000194	4.7e-05	0.000319	0.00017	k__Bacteria;p__Firmicutes;c__Clostridia;o__Lachnospirales;f__Lachnospiraceae;g__Sellimonas;
Corynebacterium	0.000265	0.000147	5.1e-05	7.2e-05	k__Bacteria;p__Actinobacteriota;c__Actinobacteria;o__Corynebacteriales;f__Corynebacteriaceae;g__Corynebacterium;
Bordetella	0	0	0.000109	0	k__Bacteria;p__Proteobacteria;c__Gammaproteobacteria;o__Burkholderiales;f__Alcaligenaceae;g__Bordetella;
Sphingomonas	0	0	0.000117	0	k__Bacteria;p__Proteobacteria;c__Alphaproteobacteria;o__Sphingomonadales;f__Sphingomonadaceae;g__Sphingomonas;
IMCC26256	0	0	9.9e-05	0	k__Bacteria;p__Actinobacteriota;c__Acidimicrobiia;o__IMCC26256;f__IMCC26256;g__IMCC26256;
Gordonibacter	0.000135	8.9e-05	0.000117	0.000304	k__Bacteria;p__Actinobacteriota;c__Coriobacteriia;o__Coriobacteriales;f__Eggerthellaceae;g__Gordonibacter;
Gaiella	0	0	9.3e-05	0	k__Bacteria;p__Actinobacteriota;c__Thermoleophilia;o__Gaiellales;f__Gaiellaceae;g__Gaiella;
Merdibacter	8.2e-05	0.000195	0.000228	0.00013	k__Bacteria;p__Firmicutes;c__Bacilli;o__Erysipelotrichales;f__Erysipelotrichaceae;g__Merdibacter;
Acidothermus	0	0	9e-05	0	k__Bacteria;p__Actinobacteriota;c__Actinobacteria;o__Frankiales;f__Acidothermaceae;g__Acidothermus;
Rokubacteriales	0	0	9e-05	0	k__Bacteria;p__Methylomirabilota;c__Methylomirabilia;o__Rokubacteriales;f__Rokubacteriales;g__Rokubacteriales;
MB-A2-108	0	0	8.8e-05	0	k__Bacteria;p__Actinobacteriota;c__MB-A2-108;o__MB-A2-108;f__MB-A2-108;g__MB-A2-108;
Subgroup_2	0	0	8.7e-05	0	k__Bacteria;p__Acidobacteriota;c__Acidobacteriae;o__Subgroup_2;f__Subgroup_2;g__Subgroup_2;
KD4-96	0	0	8.5e-05	0	k__Bacteria;p__Chloroflexi;c__KD4-96;o__KD4-96;f__KD4-96;g__KD4-96;
Methyloligellaceae	0	0	8.5e-05	0	k__Bacteria;p__Proteobacteria;c__Alphaproteobacteria;o__Rhizobiales;f__Methyloligellaceae;g__Methyloligellaceae;
Family_XIII_UCG-001	0.000514	0.000495	0.000528	0.000616	k__Bacteria;p__Firmicutes;c__Clostridia;o__Peptostreptococcales-Tissierellales;f__Anaerovoracaceae;g__Family_XIII_UCG-001;
Acidaminococcus	2.5e-05	1.9e-05	0.000231	0.000123	k__Bacteria;p__Firmicutes;c__Negativicutes;o__Acidaminococcales;f__Acidaminococcaceae;g__Acidaminococcus;
Mycoplasma	0	0	8.7e-05	0	k__Bacteria;p__Firmicutes;c__Bacilli;o__Mycoplasmatales;f__Mycoplasmataceae;g__Mycoplasma;
Pseudoglutamicibacter	0.000129	3e-05	1e-05	1.3e-05	k__Bacteria;p__Actinobacteriota;c__Actinobacteria;o__Micrococcales;f__Micrococcaceae;g__Pseudoglutamicibacter;
67-14	0	0	8.2e-05	0	k__Bacteria;p__Actinobacteriota;c__Thermoleophilia;o__Solirubrobacterales;f__67-14;g__67-14;
Streptomyces	0.000125	0.000119	0.000129	3.8e-05	k__Bacteria;p__Actinobacteriota;c__Actinobacteria;o__Streptomycetales;f__Streptomycetaceae;g__Streptomyces;
Brevibacterium	0.000147	7.4e-05	1.2e-05	1.7e-05	k__Bacteria;p__Actinobacteriota;c__Actinobacteria;o__Micrococcales;f__Brevibacteriaceae;g__Brevibacterium;
Howardella	0.000323	0.00027	0.000216	0.000246	k__Bacteria;p__Firmicutes;c__Clostridia;o__Lachnospirales;f__Lachnospiraceae;g__Howardella;
Mucispirillum	0	0	8.7e-05	8e-06	k__Bacteria;p__Deferribacterota;c__Deferribacteres;o__Deferribacterales;f__Deferribacteraceae;g__Mucispirillum;
Oscillibacter	0.000449	0.000359	0.000391	0.000544	k__Bacteria;p__Firmicutes;c__Clostridia;o__Oscillospirales;f__Oscillospiraceae;g__Oscillibacter;
Nocardioides	0	0	5.9e-05	0	k__Bacteria;p__Actinobacteriota;c__Actinobacteria;o__Propionibacteriales;f__Nocardioidaceae;g__Nocardioides;
Candidatus_Solibacter	0	0	5.9e-05	0	k__Bacteria;p__Acidobacteriota;c__Acidobacteriae;o__Solibacterales;f__Solibacteraceae;g__Candidatus_Solibacter;
Gemmatimonas	0	0	5.4e-05	0	k__Bacteria;p__Gemmatimonadota;c__Gemmatimonadetes;o__Gemmatimonadales;f__Gemmatimonadaceae;g__Gemmatimonas;
Parafrigoribacterium	0	0	5.6e-05	0	k__Bacteria;p__Actinobacteriota;c__Actinobacteria;o__Micrococcales;f__Microbacteriaceae;g__Parafrigoribacterium;
Reyranella	0	0	5.4e-05	0	k__Bacteria;p__Proteobacteria;c__Alphaproteobacteria;o__Reyranellales;f__Reyranellaceae;g__Reyranella;
Luedemannella	0	0	5.3e-05	0	k__Bacteria;p__Actinobacteriota;c__Actinobacteria;o__Micromonosporales;f__Micromonosporaceae;g__Luedemannella;
Pedomicrobium	0	0	5.1e-05	0	k__Bacteria;p__Proteobacteria;c__Alphaproteobacteria;o__Rhizobiales;f__Hyphomicrobiaceae;g__Pedomicrobium;
Olsenella	0.000157	0.000104	9.3e-05	0.0001	k__Bacteria;p__Actinobacteriota;c__Coriobacteriia;o__Coriobacteriales;f__Atopobiaceae;g__Olsenella;
Pandoraea	0	0	5.1e-05	0	k__Bacteria;p__Proteobacteria;c__Gammaproteobacteria;o__Burkholderiales;f__Burkholderiaceae;g__Pandoraea;
Libanicoccus	8e-05	8.7e-05	2e-05	1.7e-05	k__Bacteria;p__Actinobacteriota;c__Coriobacteriia;o__Coriobacteriales;f__Atopobiaceae;g__Libanicoccus;
Negativibacillus	0.000296	0.000259	0.00033	0.000372	k__Bacteria;p__Firmicutes;c__Clostridia;o__Oscillospirales;f__Ruminococcaceae;g__Negativibacillus;
Oscillospira	0.000204	0.00017	0.000224	0.000244	k__Bacteria;p__Firmicutes;c__Clostridia;o__Oscillospirales;f__Oscillospiraceae;g__Oscillospira;
Pseudarthrobacter	0	0	4.8e-05	0	k__Bacteria;p__Actinobacteriota;c__Actinobacteria;o__Micrococcales;f__Micrococcaceae;g__Pseudarthrobacter;
Burkholderia-Caballeronia-Paraburkholderia	0	0	4.2e-05	0	k__Bacteria;p__Proteobacteria;c__Gammaproteobacteria;o__Burkholderiales;f__Burkholderiaceae;g__Burkholderia-Caballeronia-Paraburkholderia;
Nordella	0	0	4.2e-05	0	k__Bacteria;p__Proteobacteria;c__Alphaproteobacteria;o__Rhizobiales;f__Rhizobiales_Incertae_Sedis;g__Nordella;
Oxalobacter	5.1e-05	6.8e-05	0.0001	0.000147	k__Bacteria;p__Proteobacteria;c__Gammaproteobacteria;o__Burkholderiales;f__Oxalobacteraceae;g__Oxalobacter;
Haliangium	0	0	4.2e-05	0	k__Bacteria;p__Myxococcota;c__Polyangia;o__Haliangiales;f__Haliangiaceae;g__Haliangium;
Anaerofustis	7.3e-05	8.1e-05	6.8e-05	6.2e-05	k__Bacteria;p__Firmicutes;c__Clostridia;o__Eubacteriales;f__Anaerofustaceae;g__Anaerofustis;
Flexivirga	0	0	4.1e-05	0	k__Bacteria;p__Actinobacteriota;c__Actinobacteria;o__Micrococcales;f__Dermacoccaceae;g__Flexivirga;
Lachnospiraceae_NK4B4_group	9.6e-05	0.000172	0.000153	0.000134	k__Bacteria;p__Firmicutes;c__Clostridia;o__Lachnospirales;f__Lachnospiraceae;g__Lachnospiraceae_NK4B4_group;
SC-I-84	0	0	3.9e-05	0	k__Bacteria;p__Proteobacteria;c__Gammaproteobacteria;o__Burkholderiales;f__SC-I-84;g__SC-I-84;
Acidibacter	0	0	3.9e-05	0	k__Bacteria;p__Proteobacteria;c__Gammaproteobacteria;o__Gammaproteobacteria_Incertae_Sedis;f__Unknown_Family;g__Acidibacter;
Terrisporobacter	8e-05	5.9e-05	3.2e-05	4.5e-05	k__Bacteria;p__Firmicutes;c__Clostridia;o__Peptostreptococcales-Tissierellales;f__Peptostreptococcaceae;g__Terrisporobacter;
Ralstonia	0	0	3.9e-05	2e-06	k__Bacteria;p__Proteobacteria;c__Gammaproteobacteria;o__Burkholderiales;f__Burkholderiaceae;g__Ralstonia;
Nitrospira	0	0	3.7e-05	0	k__Bacteria;p__Nitrospirota;c__Nitrospiria;o__Nitrospirales;f__Nitrospiraceae;g__Nitrospira;
Hydrogenoanaerobacterium	5.9e-05	7.9e-05	7.5e-05	3.8e-05	k__Bacteria;p__Firmicutes;c__Clostridia;o__Oscillospirales;f__Oscillospirales;g__Hydrogenoanaerobacterium;
Mycobacterium	0	0	3.6e-05	0	k__Bacteria;p__Actinobacteriota;c__Actinobacteria;o__Corynebacteriales;f__Mycobacteriaceae;g__Mycobacterium;
AD3	0	0	3.4e-05	0	k__Bacteria;p__Chloroflexi;c__AD3;o__AD3;f__AD3;g__AD3;
Intrasporangium	0	0	3.4e-05	0	k__Bacteria;p__Actinobacteriota;c__Actinobacteria;o__Micrococcales;f__Intrasporangiaceae;g__Intrasporangium;
Coriobacteriaceae_UCG-003	5.7e-05	4.7e-05	1.7e-05	1.5e-05	k__Bacteria;p__Actinobacteriota;c__Coriobacteriia;o__Coriobacteriales;f__Atopobiaceae;g__Coriobacteriaceae_UCG-003;
DTU089	0.000208	0.000185	0.000141	0.000149	k__Bacteria;p__Firmicutes;c__Clostridia;o__Oscillospirales;f__Ruminococcaceae;g__DTU089;
Lactococcus	5.3e-05	4e-05	3.1e-05	0.000108	k__Bacteria;p__Firmicutes;c__Bacilli;o__Lactobacillales;f__Streptococcaceae;g__Lactococcus;
Defluviitaleaceae_UCG-011	0.000174	0.000176	0.000144	0.000185	k__Bacteria;p__Firmicutes;c__Clostridia;o__Lachnospirales;f__Defluviitaleaceae;g__Defluviitaleaceae_UCG-011;
Holdemania	0.000104	0.000123	0.00011	0.000104	k__Bacteria;p__Firmicutes;c__Bacilli;o__Erysipelotrichales;f__Erysipelotrichaceae;g__Holdemania;
Clostridium_innocuum_group	9e-05	6.4e-05	5.4e-05	0.000102	k__Bacteria;p__Firmicutes;c__Bacilli;o__Erysipelotrichales;f__Erysipelotrichaceae;g__Clostridium_innocuum_group;
UCG-009	0.000153	0.000117	0.000139	0.000153	k__Bacteria;p__Firmicutes;c__Clostridia;o__Oscillospirales;f__Butyricicoccaceae;g__UCG-009;
Vicinamibacteraceae	0	0	2.7e-05	0	k__Bacteria;p__Acidobacteriota;c__Vicinamibacteria;o__Vicinamibacterales;f__Vicinamibacteraceae;g__Vicinamibacteraceae;
JG30-KF-AS9	0	0	2.7e-05	0	k__Bacteria;p__Chloroflexi;c__Ktedonobacteria;o__Ktedonobacterales;f__JG30-KF-AS9;g__JG30-KF-AS9;
Victivallis	1.4e-05	3.4e-05	1.7e-05	5.3e-05	k__Bacteria;p__Verrucomicrobiota;c__Lentisphaeria;o__Victivallales;f__Victivallaceae;g__Victivallis;
Eubacterium_brachy_group	0.000112	0.000102	0.000136	0.000123	k__Bacteria;p__Firmicutes;c__Clostridia;o__Peptostreptococcales-Tissierellales;f__Anaerovoracaceae;g__Eubacterium_brachy_group;
Achromobacter	0	0	4.8e-05	1.3e-05	k__Bacteria;p__Proteobacteria;c__Gammaproteobacteria;o__Burkholderiales;f__Alcaligenaceae;g__Achromobacter;
Mogibacterium	0.0001	4.7e-05	3.1e-05	2.8e-05	k__Bacteria;p__Firmicutes;c__Clostridia;o__Peptostreptococcales-Tissierellales;f__Anaerovoracaceae;g__Mogibacterium;
Candidatus_Soleaferrea	0.0001	0.0001	0.000102	6.8e-05	k__Bacteria;p__Firmicutes;c__Clostridia;o__Oscillospirales;f__Ruminococcaceae;g__Candidatus_Soleaferrea;
KF-JG30-C25	0	0	2.5e-05	0	k__Bacteria;p__Proteobacteria;c__Gammaproteobacteria;o__KF-JG30-C25;f__KF-JG30-C25;g__KF-JG30-C25;
A21b	0	0	2.9e-05	0	k__Bacteria;p__Proteobacteria;c__Gammaproteobacteria;o__Burkholderiales;f__A21b;g__A21b;
Mailhella	1.2e-05	1.1e-05	1.5e-05	5.5e-05	k__Bacteria;p__Desulfobacterota;c__Desulfovibrionia;o__Desulfovibrionales;f__Desulfovibrionaceae;g__Mailhella;
CHKCI002	2.7e-05	1.1e-05	3.6e-05	8e-06	k__Bacteria;p__Actinobacteriota;c__Coriobacteriia;o__Coriobacteriales;f__Eggerthellaceae;g__CHKCI002;
Subgroup_5	0	0	2.4e-05	0	k__Bacteria;p__Acidobacteriota;c__Subgroup_5;o__Subgroup_5;f__Subgroup_5;g__Subgroup_5;
Marmoricola	0	0	2.4e-05	0	k__Bacteria;p__Actinobacteriota;c__Actinobacteria;o__Propionibacteriales;f__Nocardioidaceae;g__Marmoricola;
Massilia	0	0	2.4e-05	0	k__Bacteria;p__Proteobacteria;c__Gammaproteobacteria;o__Burkholderiales;f__Oxalobacteraceae;g__Massilia;
Subgroup_7	0	0	2.4e-05	0	k__Bacteria;p__Acidobacteriota;c__Holophagae;o__Subgroup_7;f__Subgroup_7;g__Subgroup_7;
Anaeromyxobacter	0	0	2.2e-05	0	k__Bacteria;p__Myxococcota;c__Myxococcia;o__Myxococcales;f__Anaeromyxobacteraceae;g__Anaeromyxobacter;
MND1	2e-06	0	2.2e-05	0	k__Bacteria;p__Proteobacteria;c__Gammaproteobacteria;o__Burkholderiales;f__Nitrosomonadaceae;g__MND1;
Oceanisphaera	0	0	2.2e-05	0	k__Bacteria;p__Proteobacteria;c__Gammaproteobacteria;o__Aeromonadales;f__Aeromonadaceae;g__Oceanisphaera;
Dyella	0	0	2.2e-05	0	k__Bacteria;p__Proteobacteria;c__Gammaproteobacteria;o__Xanthomonadales;f__Rhodanobacteraceae;g__Dyella;
Microbacterium	0	0	2.2e-05	0	k__Bacteria;p__Actinobacteriota;c__Actinobacteria;o__Micrococcales;f__Microbacteriaceae;g__Microbacterium;
RCP2-54	0	0	2.2e-05	0	k__Bacteria;p__RCP2-54;c__RCP2-54;o__RCP2-54;f__RCP2-54;g__RCP2-54;
Bryobacter	0	0	2.2e-05	0	k__Bacteria;p__Acidobacteriota;c__Acidobacteriae;o__Bryobacterales;f__Bryobacteraceae;g__Bryobacter;
Rothia	3.9e-05	2.1e-05	5.9e-05	6.2e-05	k__Bacteria;p__Actinobacteriota;c__Actinobacteria;o__Micrococcales;f__Micrococcaceae;g__Rothia;
NB1-j	0	0	2e-05	0	k__Bacteria;p__NB1-j;c__NB1-j;o__NB1-j;f__NB1-j;g__NB1-j;
Conexibacter	0	0	2e-05	0	k__Bacteria;p__Actinobacteriota;c__Thermoleophilia;o__Solirubrobacterales;f__Solirubrobacteraceae;g__Conexibacter;
Rs-E47_termite_group	0	0	2e-05	4e-06	k__Bacteria;p__Bacteroidota;c__Bacteroidia;o__Bacteroidales;f__Rs-E47_termite_group;g__Rs-E47_termite_group;
Caproiciproducens	3.3e-05	5.7e-05	8e-05	5.5e-05	k__Bacteria;p__Firmicutes;c__Clostridia;o__Oscillospirales;f__Ruminococcaceae;g__Caproiciproducens;
Jatrophihabitans	0	0	2e-05	0	k__Bacteria;p__Actinobacteriota;c__Actinobacteria;o__Frankiales;f__Frankiaceae;g__Jatrophihabitans;
Phenylobacterium	0	0	2e-05	0	k__Bacteria;p__Proteobacteria;c__Alphaproteobacteria;o__Caulobacterales;f__Caulobacteraceae;g__Phenylobacterium;
Rikenella	4e-06	2e-06	4.2e-05	2e-06	k__Bacteria;p__Bacteroidota;c__Bacteroidia;o__Bacteroidales;f__Rikenellaceae;g__Rikenella;
Dubosiella	0	0	2.2e-05	1.9e-05	k__Bacteria;p__Firmicutes;c__Bacilli;o__Erysipelotrichales;f__Erysipelotrichaceae;g__Dubosiella;
mle1-7	0	0	2e-05	0	k__Bacteria;p__Proteobacteria;c__Gammaproteobacteria;o__Burkholderiales;f__Nitrosomonadaceae;g__mle1-7;
Eisenbergiella	4.5e-05	3.6e-05	8e-05	4.5e-05	k__Bacteria;p__Firmicutes;c__Clostridia;o__Lachnospirales;f__Lachnospiraceae;g__Eisenbergiella;
RB41	0	0	1.9e-05	0	k__Bacteria;p__Acidobacteriota;c__Blastocatellia;o__Pyrinomonadales;f__Pyrinomonadaceae;g__RB41;
DTU014	6.3e-05	5.9e-05	5.4e-05	3.4e-05	k__Bacteria;p__Firmicutes;c__Incertae_Sedis;o__DTU014;f__DTU014;g__DTU014;
Anaerotruncus	7.4e-05	5.1e-05	0.000105	7.4e-05	k__Bacteria;p__Firmicutes;c__Clostridia;o__Oscillospirales;f__Ruminococcaceae;g__Anaerotruncus;
Dongia	0	0	1.9e-05	0	k__Bacteria;p__Proteobacteria;c__Alphaproteobacteria;o__Dongiales;f__Dongiaceae;g__Dongia;
Jeotgalicoccus	0	0	2.7e-05	0	k__Bacteria;p__Firmicutes;c__Bacilli;o__Staphylococcales;f__Staphylococcaceae;g__Jeotgalicoccus;
Mesorhizobium	0	0	1.7e-05	0	k__Bacteria;p__Proteobacteria;c__Alphaproteobacteria;o__Rhizobiales;f__Rhizobiaceae;g__Mesorhizobium;
Chujaibacter	0	0	1.7e-05	0	k__Bacteria;p__Proteobacteria;c__Gammaproteobacteria;o__Xanthomonadales;f__Rhodanobacteraceae;g__Chujaibacter;
WX65	0	0	1.7e-05	0	k__Bacteria;p__Methylomirabilota;c__Methylomirabilia;o__Rokubacteriales;f__WX65;g__WX65;
vadinBE97	1.6e-05	4e-05	1.7e-05	4.2e-05	k__Bacteria;p__Verrucomicrobiota;c__Lentisphaeria;o__Victivallales;f__vadinBE97;g__vadinBE97;
Shuttleworthia	3.7e-05	5.7e-05	6.8e-05	7e-05	k__Bacteria;p__Firmicutes;c__Clostridia;o__Lachnospirales;f__Lachnospiraceae;g__Shuttleworthia;
Allisonella	5.9e-05	7e-05	7.3e-05	6.4e-05	k__Bacteria;p__Firmicutes;c__Negativicutes;o__Veillonellales-Selenomonadales;f__Veillonellaceae;g__Allisonella;
Paenibacillus	0	0	1.7e-05	0	k__Bacteria;p__Firmicutes;c__Bacilli;o__Paenibacillales;f__Paenibacillaceae;g__Paenibacillus;
Anaerofilum	3.5e-05	4.9e-05	3.9e-05	6.6e-05	k__Bacteria;p__Firmicutes;c__Clostridia;o__Oscillospirales;f__Ruminococcaceae;g__Anaerofilum;
Proteus	1.8e-05	1.5e-05	1.5e-05	5.1e-05	k__Bacteria;p__Proteobacteria;c__Gammaproteobacteria;o__Enterobacterales;f__Morganellaceae;g__Proteus;
Kribbella	0	0	1.5e-05	0	k__Bacteria;p__Actinobacteriota;c__Actinobacteria;o__Propionibacteriales;f__Nocardioidaceae;g__Kribbella;
ADurb.Bin063-1	0	0	1.5e-05	0	k__Bacteria;p__Verrucomicrobiota;c__Verrucomicrobiae;o__Pedosphaerales;f__Pedosphaeraceae;g__ADurb.Bin063-1;
Pseudolabrys	0	0	1.5e-05	0	k__Bacteria;p__Proteobacteria;c__Alphaproteobacteria;o__Rhizobiales;f__Xanthobacteraceae;g__Pseudolabrys;
Candidatus_Koribacter	0	0	1.5e-05	0	k__Bacteria;p__Acidobacteriota;c__Acidobacteriae;o__Acidobacteriales;f__Koribacteraceae;g__Candidatus_Koribacter;
Coprobacillus	2.2e-05	2.3e-05	1.4e-05	1.9e-05	k__Bacteria;p__Firmicutes;c__Bacilli;o__Erysipelotrichales;f__Erysipelatoclostridiaceae;g__Coprobacillus;
Cellulomonas	2e-06	0	1.5e-05	0	k__Bacteria;p__Actinobacteriota;c__Actinobacteria;o__Micrococcales;f__Cellulomonadaceae;g__Cellulomonas;
Subgroup_22	0	0	1.5e-05	0	k__Bacteria;p__Acidobacteriota;c__Subgroup_22;o__Subgroup_22;f__Subgroup_22;g__Subgroup_22;
Dielma	4.9e-05	5.7e-05	2.9e-05	3.4e-05	k__Bacteria;p__Firmicutes;c__Bacilli;o__Erysipelotrichales;f__Erysipelotrichaceae;g__Dielma;
TK10	0	0	1.5e-05	0	k__Bacteria;p__Chloroflexi;c__TK10;o__TK10;f__TK10;g__TK10;
Entotheonellaceae	0	0	1.5e-05	0	k__Bacteria;p__Entotheonellaeota;c__Entotheonellia;o__Entotheonellales;f__Entotheonellaceae;g__Entotheonellaceae;
Desulfitibacter	1e-05	3e-05	3e-06	0	k__Bacteria;p__Firmicutes;c__Moorellia;o__Desulfitibacterales;f__Desulfitibacteraceae;g__Desulfitibacter;
Candidatus_Alysiosphaera	0	0	1.4e-05	0	k__Bacteria;p__Proteobacteria;c__Alphaproteobacteria;o__Tistrellales;f__Geminicoccaceae;g__Candidatus_Alysiosphaera;
Sphingobium	0	0	1.4e-05	0	k__Bacteria;p__Proteobacteria;c__Alphaproteobacteria;o__Sphingomonadales;f__Sphingomonadaceae;g__Sphingobium;
Prevotellaceae_UCG-001	1.2e-05	1.5e-05	2.9e-05	3.6e-05	k__Bacteria;p__Bacteroidota;c__Bacteroidia;o__Bacteroidales;f__Prevotellaceae;g__Prevotellaceae_UCG-001;
Latescibacterota	0	0	1.4e-05	0	k__Bacteria;p__Latescibacterota;c__Latescibacterota;o__Latescibacterota;f__Latescibacterota;g__Latescibacterota;
Clostridium_sensu_stricto_3	2.7e-05	2.3e-05	1.9e-05	2.1e-05	k__Bacteria;p__Firmicutes;c__Clostridia;o__Clostridiales;f__Clostridiaceae;g__Clostridium_sensu_stricto_3;
Granulicella	0	0	1.4e-05	0	k__Bacteria;p__Acidobacteriota;c__Acidobacteriae;o__Acidobacteriales;f__Acidobacteriaceae_(Subgroup_1);g__Granulicella;
UCG-007	3.1e-05	7e-05	5.8e-05	4.9e-05	k__Bacteria;p__Firmicutes;c__Clostridia;o__Oscillospirales;f__Oscillospiraceae;g__UCG-007;
BIrii41	0	0	1.2e-05	0	k__Bacteria;p__Myxococcota;c__Polyangia;o__Polyangiales;f__BIrii41;g__BIrii41;
Dokdonella	0	0	1.2e-05	0	k__Bacteria;p__Proteobacteria;c__Gammaproteobacteria;o__Xanthomonadales;f__Rhodanobacteraceae;g__Dokdonella;
Luteimonas	0	0	1.2e-05	0	k__Bacteria;p__Proteobacteria;c__Gammaproteobacteria;o__Xanthomonadales;f__Xanthomonadaceae;g__Luteimonas;
Paludicola	4.3e-05	5.7e-05	4.9e-05	6.8e-05	k__Bacteria;p__Firmicutes;c__Clostridia;o__Oscillospirales;f__Ruminococcaceae;g__Paludicola;
Fusobacterium	4e-06	1.5e-05	0	0	k__Bacteria;p__Fusobacteriota;c__Fusobacteriia;o__Fusobacteriales;f__Fusobacteriaceae;g__Fusobacterium;
MBNT15	0	0	1.2e-05	0	k__Bacteria;p__MBNT15;c__MBNT15;o__MBNT15;f__MBNT15;g__MBNT15;
Aquicella	0	0	1.2e-05	0	k__Bacteria;p__Proteobacteria;c__Gammaproteobacteria;o__Diplorickettsiales;f__Diplorickettsiaceae;g__Aquicella;
S085	0	0	1.2e-05	0	k__Bacteria;p__Chloroflexi;c__Dehalococcoidia;o__S085;f__S085;g__S085;
Candidatus_Xiphinematobacter	0	0	1.2e-05	0	k__Bacteria;p__Verrucomicrobiota;c__Verrucomicrobiae;o__Chthoniobacterales;f__Xiphinematobacteraceae;g__Candidatus_Xiphinematobacter;
Lysinibacillus	1.4e-05	1.7e-05	1.5e-05	0	k__Bacteria;p__Firmicutes;c__Bacilli;o__Bacillales;f__Planococcaceae;g__Lysinibacillus;
Sporosarcina	2e-06	1.5e-05	3e-06	0	k__Bacteria;p__Firmicutes;c__Bacilli;o__Bacillales;f__Planococcaceae;g__Sporosarcina;
Christensenella	4.9e-05	2.3e-05	2.2e-05	1.7e-05	k__Bacteria;p__Firmicutes;c__Clostridia;o__Christensenellales;f__Christensenellaceae;g__Christensenella;
Arenimonas	0	0	1e-05	0	k__Bacteria;p__Proteobacteria;c__Gammaproteobacteria;o__Xanthomonadales;f__Xanthomonadaceae;g__Arenimonas;
Novosphingobium	0	0	1e-05	0	k__Bacteria;p__Proteobacteria;c__Alphaproteobacteria;o__Sphingomonadales;f__Sphingomonadaceae;g__Novosphingobium;
Phaselicystis	0	0	1e-05	0	k__Bacteria;p__Myxococcota;c__Polyangia;o__Polyangiales;f__Phaselicystidaceae;g__Phaselicystis;
ASF356	0	0	1.5e-05	4e-06	k__Bacteria;p__Firmicutes;c__Clostridia;o__Lachnospirales;f__Lachnospiraceae;g__ASF356;
Harryflintia	2.5e-05	4e-06	2.2e-05	6e-06	k__Bacteria;p__Firmicutes;c__Clostridia;o__Oscillospirales;f__Ruminococcaceae;g__Harryflintia;
Catenibacillus	2.5e-05	1.9e-05	2.7e-05	1.1e-05	k__Bacteria;p__Firmicutes;c__Clostridia;o__Lachnospirales;f__Lachnospiraceae;g__Catenibacillus;
Flavonifractor	2.7e-05	1.3e-05	7e-06	2e-06	k__Bacteria;p__Firmicutes;c__Clostridia;o__Oscillospirales;f__Oscillospiraceae;g__Flavonifractor;
Defluviicoccus	0	0	1e-05	0	k__Bacteria;p__Proteobacteria;c__Alphaproteobacteria;o__Defluviicoccales;f__Defluviicoccaceae;g__Defluviicoccus;
Qipengyuania	0	0	1e-05	0	k__Bacteria;p__Proteobacteria;c__Alphaproteobacteria;o__Sphingomonadales;f__Sphingomonadaceae;g__Qipengyuania;
Pygmaiobacter	6e-06	2e-06	8e-06	1.5e-05	k__Bacteria;p__Firmicutes;c__Clostridia;o__Oscillospirales;f__Ruminococcaceae;g__Pygmaiobacter;
Ureaplasma	0	0	1.7e-05	4e-06	k__Bacteria;p__Firmicutes;c__Bacilli;o__Mycoplasmatales;f__Mycoplasmataceae;g__Ureaplasma;
Acidipila	0	0	1e-05	0	k__Bacteria;p__Acidobacteriota;c__Acidobacteriae;o__Acidobacteriales;f__Acidobacteriaceae_(Subgroup_1);g__Acidipila;
Subgroup_11	0	0	8e-06	0	k__Bacteria;p__Acidobacteriota;c__Subgroup_11;o__Subgroup_11;f__Subgroup_11;g__Subgroup_11;
Enteroscipio	2e-06	1.3e-05	7e-06	1.5e-05	k__Bacteria;p__Actinobacteriota;c__Coriobacteriia;o__Coriobacteriales;f__Eggerthellaceae;g__Enteroscipio;
Legionella	0	0	8e-06	0	k__Bacteria;p__Proteobacteria;c__Gammaproteobacteria;o__Legionellales;f__Legionellaceae;g__Legionella;
Sanguibacteroides	6e-06	1.9e-05	1.2e-05	1.5e-05	k__Bacteria;p__Bacteroidota;c__Bacteroidia;o__Bacteroidales;f__Marinifilaceae;g__Sanguibacteroides;
Saccharimonadales	0	0	8e-06	0	k__Bacteria;p__Patescibacteria;c__Saccharimonadia;o__Saccharimonadales;f__Saccharimonadales;g__Saccharimonadales;
CCD24	0	0	8e-06	0	k__Bacteria;p__Proteobacteria;c__Gammaproteobacteria;o__CCD24;f__CCD24;g__CCD24;
Paenisporosarcina	4e-06	2e-06	8e-06	0	k__Bacteria;p__Firmicutes;c__Bacilli;o__Bacillales;f__Planococcaceae;g__Paenisporosarcina;
Raoultibacter	1e-05	2.1e-05	2e-05	1.9e-05	k__Bacteria;p__Actinobacteriota;c__Coriobacteriia;o__Coriobacteriales;f__Coriobacteriales_Incertae_Sedis;g__Raoultibacter;
Peptostreptococcus	1.6e-05	1.9e-05	1.5e-05	1.3e-05	k__Bacteria;p__Firmicutes;c__Clostridia;o__Peptostreptococcales-Tissierellales;f__Peptostreptococcaceae;g__Peptostreptococcus;
Lachnospiraceae_UCG-006	1.2e-05	8e-06	2e-05	1.1e-05	k__Bacteria;p__Firmicutes;c__Clostridia;o__Lachnospirales;f__Lachnospiraceae;g__Lachnospiraceae_UCG-006;
JGI_0001001-H03	0	0	8e-06	0	k__Bacteria;p__Acidobacteriota;c__Blastocatellia;o__Blastocatellales;f__Blastocatellaceae;g__JGI_0001001-H03;
Hyphomicrobium	0	0	8e-06	0	k__Bacteria;p__Proteobacteria;c__Alphaproteobacteria;o__Rhizobiales;f__Hyphomicrobiaceae;g__Hyphomicrobium;
Subgroup_10	0	0	8e-06	0	k__Bacteria;p__Acidobacteriota;c__Thermoanaerobaculia;o__Thermoanaerobaculales;f__Thermoanaerobaculaceae;g__Subgroup_10;
Finegoldia	8e-06	2.1e-05	1e-05	2.5e-05	k__Bacteria;p__Firmicutes;c__Clostridia;o__Peptostreptococcales-Tissierellales;f__Peptostreptococcales-Tissierellales;g__Finegoldia;
Candidatus_Saccharimonas	0	0	7e-06	0	k__Bacteria;p__Patescibacteria;c__Saccharimonadia;o__Saccharimonadales;f__Saccharimonadaceae;g__Candidatus_Saccharimonas;
Clostridium_methylpentosum_group	1e-05	1.3e-05	2.5e-05	1.5e-05	k__Bacteria;p__Firmicutes;c__Clostridia;o__Oscillospirales;f__Clostridium_methylpentosum_group;g__Clostridium_methylpentosum_group;
Parvimonas	1e-05	6e-06	7e-06	1.7e-05	k__Bacteria;p__Firmicutes;c__Clostridia;o__Peptostreptococcales-Tissierellales;f__Peptostreptococcales-Tissierellales;g__Parvimonas;
KF-JG30-B3	0	0	7e-06	0	k__Bacteria;p__Proteobacteria;c__Alphaproteobacteria;o__Rhizobiales;f__KF-JG30-B3;g__KF-JG30-B3;
Pseudaminobacter	0	0	7e-06	0	k__Bacteria;p__Proteobacteria;c__Alphaproteobacteria;o__Rhizobiales;f__Rhizobiaceae;g__Pseudaminobacter;
Erysipelatoclostridiaceae	1.2e-05	0	7e-06	1.1e-05	k__Bacteria;p__Firmicutes;c__Bacilli;o__Erysipelotrichales;f__Erysipelatoclostridiaceae;g__Erysipelatoclostridiaceae;
Faecalicoccus	1e-05	4e-06	0	6e-06	k__Bacteria;p__Firmicutes;c__Bacilli;o__Erysipelotrichales;f__Erysipelotrichaceae;g__Faecalicoccus;
A2	0	0	1e-05	2e-06	k__Bacteria;p__Firmicutes;c__Clostridia;o__Lachnospirales;f__Lachnospiraceae;g__A2;
Atopobium	2e-06	1.7e-05	8e-06	1.3e-05	k__Bacteria;p__Actinobacteriota;c__Coriobacteriia;o__Coriobacteriales;f__Atopobiaceae;g__Atopobium;
Christensenellaceae	1.6e-05	1.3e-05	2.2e-05	1.3e-05	k__Bacteria;p__Firmicutes;c__Clostridia;o__Christensenellales;f__Christensenellaceae;g__Christensenellaceae;
Acetatifactor	0	0	7e-06	0	k__Bacteria;p__Firmicutes;c__Clostridia;o__Lachnospirales;f__Lachnospiraceae;g__Acetatifactor;
Phocea	2.7e-05	3.6e-05	2e-05	3.8e-05	k__Bacteria;p__Firmicutes;c__Clostridia;o__Oscillospirales;f__Ruminococcaceae;g__Phocea;
Acidovorax	0	0	7e-06	0	k__Bacteria;p__Proteobacteria;c__Gammaproteobacteria;o__Burkholderiales;f__Comamonadaceae;g__Acidovorax;
Vermiphilaceae	0	0	7e-06	0	k__Bacteria;p__Dependentiae;c__Babeliae;o__Babeliales;f__Vermiphilaceae;g__Vermiphilaceae;
Anaerolineae	0	0	7e-06	0	k__Bacteria;p__Chloroflexi;c__Anaerolineae;o__Anaerolineae;f__Anaerolineae;g__Anaerolineae;
F0332	2e-06	2e-06	1.5e-05	2e-06	k__Bacteria;p__Actinobacteriota;c__Actinobacteria;o__Actinomycetales;f__Actinomycetaceae;g__F0332;
Eubacterium_nodatum_group	2.7e-05	3e-05	2.5e-05	1.7e-05	k__Bacteria;p__Firmicutes;c__Clostridia;o__Peptostreptococcales-Tissierellales;f__Anaerovoracaceae;g__Eubacterium_nodatum_group;
Undibacterium	0	0	7e-06	2e-06	k__Bacteria;p__Proteobacteria;c__Gammaproteobacteria;o__Burkholderiales;f__Oxalobacteraceae;g__Undibacterium;
Rhodopseudomonas	0	0	7e-06	0	k__Bacteria;p__Proteobacteria;c__Alphaproteobacteria;o__Rhizobiales;f__Xanthobacteraceae;g__Rhodopseudomonas;
Gryllotalpicola	0	0	7e-06	0	k__Bacteria;p__Actinobacteriota;c__Actinobacteria;o__Micrococcales;f__Microbacteriaceae;g__Gryllotalpicola;
Asticcacaulis	0	0	7e-06	0	k__Bacteria;p__Proteobacteria;c__Alphaproteobacteria;o__Caulobacterales;f__Caulobacteraceae;g__Asticcacaulis;
Eubacterium	6e-06	0	1e-05	2e-06	k__Bacteria;p__Firmicutes;c__Clostridia;o__Eubacteriales;f__Eubacteriaceae;g__Eubacterium;
Gemella	1e-05	4e-06	2e-06	1.5e-05	k__Bacteria;p__Firmicutes;c__Bacilli;o__Staphylococcales;f__Gemellaceae;g__Gemella;
Synergistes	4e-06	0	1.4e-05	2e-06	k__Bacteria;p__Synergistota;c__Synergistia;o__Synergistales;f__Synergistaceae;g__Synergistes;
Breznakia	2e-06	0	2e-06	8e-06	k__Bacteria;p__Firmicutes;c__Bacilli;o__Erysipelotrichales;f__Erysipelotrichaceae;g__Breznakia;
S5-A14a	6e-06	4e-06	2e-06	0	k__Bacteria;p__Firmicutes;c__Clostridia;o__Peptostreptococcales-Tissierellales;f__Anaerovoracaceae;g__S5-A14a;
GCA-900066755	1e-05	1.9e-05	1.4e-05	2.1e-05	k__Bacteria;p__Firmicutes;c__Clostridia;o__Lachnospirales;f__Lachnospiraceae;g__GCA-900066755;
Pseudoclavibacter	1.4e-05	2e-06	3e-06	2e-06	k__Bacteria;p__Actinobacteriota;c__Actinobacteria;o__Micrococcales;f__Microbacteriaceae;g__Pseudoclavibacter;
Peptoniphilus	2e-05	2.1e-05	1.4e-05	1.7e-05	k__Bacteria;p__Firmicutes;c__Clostridia;o__Peptostreptococcales-Tissierellales;f__Peptostreptococcales-Tissierellales;g__Peptoniphilus;
Muribaculum	0	0	5e-06	6e-06	k__Bacteria;p__Bacteroidota;c__Bacteroidia;o__Bacteroidales;f__Muribaculaceae;g__Muribaculum;
Ellin6067	0	0	5e-06	0	k__Bacteria;p__Proteobacteria;c__Gammaproteobacteria;o__Burkholderiales;f__Nitrosomonadaceae;g__Ellin6067;
Subgroup_17	0	0	5e-06	0	k__Bacteria;p__Acidobacteriota;c__Vicinamibacteria;o__Subgroup_17;f__Subgroup_17;g__Subgroup_17;
Anaerococcus	1e-05	1.3e-05	8e-06	8e-06	k__Bacteria;p__Firmicutes;c__Clostridia;o__Peptostreptococcales-Tissierellales;f__Peptostreptococcales-Tissierellales;g__Anaerococcus;
Ezakiella	2e-06	8e-06	0	0	k__Bacteria;p__Firmicutes;c__Clostridia;o__Peptostreptococcales-Tissierellales;f__Peptostreptococcales-Tissierellales;g__Ezakiella;
Micromonospora	0	0	5e-06	0	k__Bacteria;p__Actinobacteriota;c__Actinobacteria;o__Micromonosporales;f__Micromonosporaceae;g__Micromonospora;
Labrys	0	0	5e-06	0	k__Bacteria;p__Proteobacteria;c__Alphaproteobacteria;o__Rhizobiales;f__Labraceae;g__Labrys;
Clostridium_sensu_stricto_11	0	0	5e-06	0	k__Bacteria;p__Firmicutes;c__Clostridia;o__Clostridiales;f__Clostridiaceae;g__Clostridium_sensu_stricto_11;
Sphingopyxis	0	0	5e-06	0	k__Bacteria;p__Proteobacteria;c__Alphaproteobacteria;o__Sphingomonadales;f__Sphingomonadaceae;g__Sphingopyxis;
Lysobacter	0	0	5e-06	0	k__Bacteria;p__Proteobacteria;c__Gammaproteobacteria;o__Xanthomonadales;f__Xanthomonadaceae;g__Lysobacter;
UCG-008	2e-05	1.3e-05	1e-05	1.7e-05	k__Bacteria;p__Firmicutes;c__Clostridia;o__Oscillospirales;f__Butyricicoccaceae;g__UCG-008;
Mobiluncus	0	0	7e-06	0	k__Bacteria;p__Actinobacteriota;c__Actinobacteria;o__Actinomycetales;f__Actinomycetaceae;g__Mobiluncus;
CHKCI001	0	0	5e-06	6e-06	k__Bacteria;p__Firmicutes;c__Clostridia;o__Lachnospirales;f__Lachnospiraceae;g__CHKCI001;
Xanthobacteraceae	0	0	5e-06	0	k__Bacteria;p__Proteobacteria;c__Alphaproteobacteria;o__Rhizobiales;f__Xanthobacteraceae;g__Xanthobacteraceae;
Chthoniobacter	0	0	5e-06	0	k__Bacteria;p__Verrucomicrobiota;c__Verrucomicrobiae;o__Chthoniobacterales;f__Chthoniobacteraceae;g__Chthoniobacter;
Occallatibacter	0	0	3e-06	0	k__Bacteria;p__Acidobacteriota;c__Acidobacteriae;o__Acidobacteriales;f__Acidobacteriaceae_(Subgroup_1);g__Occallatibacter;
0319-6G20	0	0	3e-06	0	k__Bacteria;p__Bdellovibrionota;c__Oligoflexia;o__0319-6G20;f__0319-6G20;g__0319-6G20;
Morganella	6e-06	0	3e-06	2e-06	k__Bacteria;p__Proteobacteria;c__Gammaproteobacteria;o__Enterobacterales;f__Morganellaceae;g__Morganella;
RBG-13-54-9	0	0	3e-06	0	k__Bacteria;p__Chloroflexi;c__Anaerolineae;o__RBG-13-54-9;f__RBG-13-54-9;g__RBG-13-54-9;
Erysipelotrichaceae	4e-06	4e-06	7e-06	2e-06	k__Bacteria;p__Firmicutes;c__Bacilli;o__Erysipelotrichales;f__Erysipelotrichaceae;g__Erysipelotrichaceae;
Succinivibrio	2e-06	4e-06	3e-06	0	k__Bacteria;p__Proteobacteria;c__Gammaproteobacteria;o__Aeromonadales;f__Succinivibrionaceae;g__Succinivibrio;
Methylibium	0	0	3e-06	0	k__Bacteria;p__Proteobacteria;c__Gammaproteobacteria;o__Burkholderiales;f__Comamonadaceae;g__Methylibium;
Kutzneria	0	0	3e-06	0	k__Bacteria;p__Actinobacteriota;c__Actinobacteria;o__Pseudonocardiales;f__Pseudonocardiaceae;g__Kutzneria;
Dactylosporangium	0	0	3e-06	0	k__Bacteria;p__Actinobacteriota;c__Actinobacteria;o__Micromonosporales;f__Micromonosporaceae;g__Dactylosporangium;
Anaerocolumna	0	0	3e-06	0	k__Bacteria;p__Firmicutes;c__Clostridia;o__Lachnospirales;f__Lachnospiraceae;g__Anaerocolumna;
Coriobacteriaceae_UCG-002	1e-05	8e-06	1e-05	4e-06	k__Bacteria;p__Actinobacteriota;c__Coriobacteriia;o__Coriobacteriales;f__Atopobiaceae;g__Coriobacteriaceae_UCG-002;
DNF00809	4e-06	6e-06	3e-06	0	k__Bacteria;p__Actinobacteriota;c__Coriobacteriia;o__Coriobacteriales;f__Eggerthellaceae;g__DNF00809;
Rhodococcus	6e-06	4e-06	2e-06	0	k__Bacteria;p__Actinobacteriota;c__Actinobacteria;o__Corynebacteriales;f__Nocardiaceae;g__Rhodococcus;
Weissella	0	6e-06	0	0	k__Bacteria;p__Firmicutes;c__Bacilli;o__Lactobacillales;f__Leuconostocaceae;g__Weissella;
Campylobacter	0	0	7e-06	0	k__Bacteria;p__Campilobacterota;c__Campylobacteria;o__Campylobacterales;f__Campylobacteraceae;g__Campylobacter;
Bauldia	0	0	3e-06	0	k__Bacteria;p__Proteobacteria;c__Alphaproteobacteria;o__Rhizobiales;f__Rhizobiales_Incertae_Sedis;g__Bauldia;
Varibaculum	0	6e-06	3e-06	8e-06	k__Bacteria;p__Actinobacteriota;c__Actinobacteria;o__Actinomycetales;f__Actinomycetaceae;g__Varibaculum;
Neisseria	2e-06	0	0	4e-06	k__Bacteria;p__Proteobacteria;c__Gammaproteobacteria;o__Burkholderiales;f__Neisseriaceae;g__Neisseria;
Aggregatibacter	4e-06	0	2e-06	0	k__Bacteria;p__Proteobacteria;c__Gammaproteobacteria;o__Pasteurellales;f__Pasteurellaceae;g__Aggregatibacter;
Eubacterium_fissicatena_group	0	6e-06	5e-06	6e-06	k__Bacteria;p__Firmicutes;c__Clostridia;o__Lachnospirales;f__Lachnospiraceae;g__Eubacterium_fissicatena_group;
Rummeliibacillus	0	6e-06	0	0	k__Bacteria;p__Firmicutes;c__Bacilli;o__Bacillales;f__Planococcaceae;g__Rummeliibacillus;
2024-11-01	0	0	3e-06	0	k__Bacteria;p__Acidobacteriota;c__Blastocatellia;o__11-24;f__11-24;g__11-24;
Oribacterium	0	2e-06	5e-06	4e-06	k__Bacteria;p__Firmicutes;c__Clostridia;o__Lachnospirales;f__Lachnospiraceae;g__Oribacterium;
Bdellovibrio	0	0	3e-06	0	k__Bacteria;p__Bdellovibrionota;c__Bdellovibrionia;o__Bdellovibrionales;f__Bdellovibrionaceae;g__Bdellovibrio;
Nitrosospira	0	0	3e-06	0	k__Bacteria;p__Proteobacteria;c__Gammaproteobacteria;o__Burkholderiales;f__Nitrosomonadaceae;g__Nitrosospira;
Enorma	0	0	8e-06	0	k__Bacteria;p__Actinobacteriota;c__Coriobacteriia;o__Coriobacteriales;f__Coriobacteriaceae;g__Enorma;
HN-HF0106	0	0	5e-06	0	k__Bacteria;p__Firmicutes;c__Clostridia;o__Clostridia;f__Hungateiclostridiaceae;g__HN-HF0106;
Victivallaceae	6e-06	6e-06	3e-06	2e-06	k__Bacteria;p__Verrucomicrobiota;c__Lentisphaeria;o__Victivallales;f__Victivallaceae;g__Victivallaceae;
Aeromicrobium	0	0	3e-06	0	k__Bacteria;p__Actinobacteriota;c__Actinobacteria;o__Propionibacteriales;f__Nocardioidaceae;g__Aeromicrobium;
Amycolatopsis	0	0	3e-06	0	k__Bacteria;p__Actinobacteriota;c__Actinobacteria;o__Pseudonocardiales;f__Pseudonocardiaceae;g__Amycolatopsis;
TRA3-20	0	0	3e-06	0	k__Bacteria;p__Proteobacteria;c__Gammaproteobacteria;o__Burkholderiales;f__TRA3-20;g__TRA3-20;
Thiomonas	0	0	3e-06	0	k__Bacteria;p__Proteobacteria;c__Gammaproteobacteria;o__Burkholderiales;f__Comamonadaceae;g__Thiomonas;
Treponema	0	0	3e-06	0	k__Bacteria;p__Spirochaetota;c__Spirochaetia;o__Spirochaetales;f__Spirochaetaceae;g__Treponema;
Dietzia	0	0	5e-06	2e-06	k__Bacteria;p__Actinobacteriota;c__Actinobacteria;o__Corynebacteriales;f__Dietziaceae;g__Dietzia;
Pedosphaeraceae	0	0	3e-06	0	k__Bacteria;p__Verrucomicrobiota;c__Verrucomicrobiae;o__Pedosphaerales;f__Pedosphaeraceae;g__Pedosphaeraceae;
Bulleidia	0	2e-06	0	4e-06	k__Bacteria;p__Firmicutes;c__Bacilli;o__Erysipelotrichales;f__Erysipelotrichaceae;g__Bulleidia;
Solobacterium	1e-05	8e-06	2e-06	1.1e-05	k__Bacteria;p__Firmicutes;c__Bacilli;o__Erysipelotrichales;f__Erysipelotrichaceae;g__Solobacterium;
Arthrobacter	0	0	3e-06	0	k__Bacteria;p__Actinobacteriota;c__Actinobacteria;o__Micrococcales;f__Micrococcaceae;g__Arthrobacter;
Cohnella	0	0	3e-06	0	k__Bacteria;p__Firmicutes;c__Bacilli;o__Paenibacillales;f__Paenibacillaceae;g__Cohnella;
Pseudonocardia	0	0	3e-06	0	k__Bacteria;p__Actinobacteriota;c__Actinobacteria;o__Pseudonocardiales;f__Pseudonocardiaceae;g__Pseudonocardia;
Pajaroellobacter	0	0	3e-06	0	k__Bacteria;p__Myxococcota;c__Polyangia;o__Polyangiales;f__Polyangiaceae;g__Pajaroellobacter;
Blastococcus	0	0	3e-06	0	k__Bacteria;p__Actinobacteriota;c__Actinobacteria;o__Frankiales;f__Geodermatophilaceae;g__Blastococcus;
Candidatus_Arthromitus	0	0	3e-06	0	k__Bacteria;p__Firmicutes;c__Clostridia;o__Clostridiales;f__Clostridiaceae;g__Candidatus_Arthromitus;
Clostridium_sensu_stricto_12	0	0	2e-06	0	k__Bacteria;p__Firmicutes;c__Clostridia;o__Clostridiales;f__Clostridiaceae;g__Clostridium_sensu_stricto_12;
Nitrososphaeraceae	0	0	2e-06	0	k__Archaea;p__Crenarchaeota;c__Nitrososphaeria;o__Nitrososphaerales;f__Nitrososphaeraceae;g__Nitrososphaeraceae;
AKAU4049	0	0	2e-06	0	k__Bacteria;p__Gemmatimonadota;c__AKAU4049;o__AKAU4049;f__AKAU4049;g__AKAU4049;
Bosea	0	0	2e-06	2e-06	k__Bacteria;p__Proteobacteria;c__Alphaproteobacteria;o__Rhizobiales;f__Beijerinckiaceae;g__Bosea;
Angelakisella	2e-06	0	2e-06	0	k__Bacteria;p__Firmicutes;c__Clostridia;o__Oscillospirales;f__Ruminococcaceae;g__Angelakisella;
Fenollaria	0	2e-06	2e-06	4e-06	k__Bacteria;p__Firmicutes;c__Clostridia;o__Peptostreptococcales-Tissierellales;f__Peptostreptococcales-Tissierellales;g__Fenollaria;
P2-11E	0	0	2e-06	0	k__Bacteria;p__Chloroflexi;c__P2-11E;o__P2-11E;f__P2-11E;g__P2-11E;
TM7x	2e-06	2e-06	0	2e-06	k__Bacteria;p__Patescibacteria;c__Saccharimonadia;o__Saccharimonadales;f__Saccharimonadaceae;g__TM7x;
Moryella	0	2e-06	0	0	k__Bacteria;p__Firmicutes;c__Clostridia;o__Lachnospirales;f__Lachnospiraceae;g__Moryella;
Fonticella	0	0	2e-06	0	k__Bacteria;p__Firmicutes;c__Clostridia;o__Clostridiales;f__Caloramatoraceae;g__Fonticella;
Nitrosomonas	0	0	2e-06	0	k__Bacteria;p__Proteobacteria;c__Gammaproteobacteria;o__Burkholderiales;f__Nitrosomonadaceae;g__Nitrosomonas;
Mitsuaria	0	0	2e-06	0	k__Bacteria;p__Proteobacteria;c__Gammaproteobacteria;o__Burkholderiales;f__Comamonadaceae;g__Mitsuaria;
Sorangium	0	0	2e-06	0	k__Bacteria;p__Myxococcota;c__Polyangia;o__Polyangiales;f__Polyangiaceae;g__Sorangium;
Cupriavidus	0	0	2e-06	0	k__Bacteria;p__Proteobacteria;c__Gammaproteobacteria;o__Burkholderiales;f__Burkholderiaceae;g__Cupriavidus;
Negativicoccus	0	4e-06	0	0	k__Bacteria;p__Firmicutes;c__Negativicutes;o__Veillonellales-Selenomonadales;f__Veillonellaceae;g__Negativicoccus;
Phocaeicola	0	2e-06	0	0	k__Bacteria;p__Bacteroidota;c__Bacteroidia;o__Bacteroidales;f__Bacteroidales_Incertae_Sedis;g__Phocaeicola;
Alloscardovia	0	0	3e-06	2e-06	k__Bacteria;p__Actinobacteriota;c__Actinobacteria;o__Bifidobacteriales;f__Bifidobacteriaceae;g__Alloscardovia;
Roseisolibacter	0	0	2e-06	0	k__Bacteria;p__Gemmatimonadota;c__Gemmatimonadetes;o__Gemmatimonadales;f__Gemmatimonadaceae;g__Roseisolibacter;
JG36-TzT-191	0	0	2e-06	0	k__Bacteria;p__Proteobacteria;c__Gammaproteobacteria;o__JG36-TzT-191;f__JG36-TzT-191;g__JG36-TzT-191;
Pediococcus	0	0	3e-06	0	k__Bacteria;p__Firmicutes;c__Bacilli;o__Lactobacillales;f__Lactobacillaceae;g__Pediococcus;
Candidatus_Ovatusbacter	0	0	2e-06	0	k__Bacteria;p__Proteobacteria;c__Gammaproteobacteria;o__Gammaproteobacteria_Incertae_Sedis;f__Unknown_Family;g__Candidatus_Ovatusbacter;
OM60(NOR5)_clade	0	0	2e-06	0	k__Bacteria;p__Proteobacteria;c__Gammaproteobacteria;o__Cellvibrionales;f__Halieaceae;g__OM60(NOR5)_clade;
Lautropia	2e-06	0	2e-06	0	k__Bacteria;p__Proteobacteria;c__Gammaproteobacteria;o__Burkholderiales;f__Burkholderiaceae;g__Lautropia;
Stomatobaculum	0	0	0	2e-06	k__Bacteria;p__Firmicutes;c__Clostridia;o__Lachnospirales;f__Lachnospiraceae;g__Stomatobaculum;
Chryseolinea	0	0	2e-06	0	k__Bacteria;p__Bacteroidota;c__Bacteroidia;o__Cytophagales;f__Microscillaceae;g__Chryseolinea;
GOUTA6	0	0	2e-06	0	k__Bacteria;p__Proteobacteria;c__Gammaproteobacteria;o__Burkholderiales;f__Nitrosomonadaceae;g__GOUTA6;
Granulicatella	2e-06	0	2e-06	0	k__Bacteria;p__Firmicutes;c__Bacilli;o__Lactobacillales;f__Carnobacteriaceae;g__Granulicatella;
Caulobacter	0	0	2e-06	0	k__Bacteria;p__Proteobacteria;c__Alphaproteobacteria;o__Caulobacterales;f__Caulobacteraceae;g__Caulobacter;
Sericytochromatia	0	0	2e-06	0	k__Bacteria;p__Cyanobacteria;c__Sericytochromatia;o__Sericytochromatia;f__Sericytochromatia;g__Sericytochromatia;
Solirubrobacter	0	0	2e-06	0	k__Bacteria;p__Actinobacteriota;c__Thermoleophilia;o__Solirubrobacterales;f__Solirubrobacteraceae;g__Solirubrobacter;
MM2	0	0	2e-06	0	k__Bacteria;p__Proteobacteria;c__Gammaproteobacteria;o__Burkholderiales;f__Methylophilaceae;g__MM2;
Syntrophomonas	0	2e-06	2e-06	2e-06	k__Bacteria;p__Firmicutes;c__Syntrophomonadia;o__Syntrophomonadales;f__Syntrophomonadaceae;g__Syntrophomonas;
Obscuribacteraceae	0	0	2e-06	0	k__Bacteria;p__Cyanobacteria;c__Vampirivibrionia;o__Obscuribacterales;f__Obscuribacteraceae;g__Obscuribacteraceae;
SM1B06	0	0	2e-06	0	k__Bacteria;p__Proteobacteria;c__Alphaproteobacteria;o__Rickettsiales;f__SM1B06;g__SM1B06;
Castellaniella	0	0	2e-06	0	k__Bacteria;p__Proteobacteria;c__Gammaproteobacteria;o__Burkholderiales;f__Alcaligenaceae;g__Castellaniella;
V9D2013_group	2e-06	0	2e-06	0	k__Bacteria;p__Firmicutes;c__Clostridia;o__Oscillospirales;f__Oscillospiraceae;g__V9D2013_group;
Actinotignum	0	0	2e-06	0	k__Bacteria;p__Actinobacteriota;c__Actinobacteria;o__Actinomycetales;f__Actinomycetaceae;g__Actinotignum;
Providencia	4e-06	2e-06	2e-06	0	k__Bacteria;p__Proteobacteria;c__Gammaproteobacteria;o__Enterobacterales;f__Morganellaceae;g__Providencia;
Gracilibacter	2e-06	0	2e-06	0	k__Bacteria;p__Firmicutes;c__Clostridia;o__Clostridia;f__Gracilibacteraceae;g__Gracilibacter;
Acetanaerobacterium	8e-06	2e-06	3e-06	2e-06	k__Bacteria;p__Firmicutes;c__Clostridia;o__Oscillospirales;f__Ethanoligenenaceae;g__Acetanaerobacterium;
Clostridium_sensu_stricto_8	0	0	2e-06	0	k__Bacteria;p__Firmicutes;c__Clostridia;o__Clostridiales;f__Clostridiaceae;g__Clostridium_sensu_stricto_8;
Caenimonas	0	0	2e-06	0	k__Bacteria;p__Proteobacteria;c__Gammaproteobacteria;o__Burkholderiales;f__Comamonadaceae;g__Caenimonas;
Acinetobacter	0	0	2e-06	4e-06	k__Bacteria;p__Proteobacteria;c__Gammaproteobacteria;o__Pseudomonadales;f__Moraxellaceae;g__Acinetobacter;
JTB255_marine_benthic_group	0	0	2e-06	0	k__Bacteria;p__Proteobacteria;c__Gammaproteobacteria;o__Steroidobacterales;f__Woeseiaceae;g__JTB255_marine_benthic_group;
Herbaspirillum	2e-06	0	3e-06	4e-06	k__Bacteria;p__Proteobacteria;c__Gammaproteobacteria;o__Burkholderiales;f__Oxalobacteraceae;g__Herbaspirillum;
JG30-KF-CM45	0	0	2e-06	0	k__Bacteria;p__Chloroflexi;c__Chloroflexia;o__Thermomicrobiales;f__JG30-KF-CM45;g__JG30-KF-CM45;
Gitt-GS-136	0	0	2e-06	0	k__Bacteria;p__Chloroflexi;c__Gitt-GS-136;o__Gitt-GS-136;f__Gitt-GS-136;g__Gitt-GS-136;
Flavobacterium	0	0	2e-06	0	k__Bacteria;p__Bacteroidota;c__Bacteroidia;o__Flavobacteriales;f__Flavobacteriaceae;g__Flavobacterium;
Arachidicoccus	0	0	2e-06	0	k__Bacteria;p__Bacteroidota;c__Bacteroidia;o__Chitinophagales;f__Chitinophagaceae;g__Arachidicoccus;
Candidatus_Stoquefichus	0	0	2e-06	2e-06	k__Bacteria;p__Firmicutes;c__Bacilli;o__Erysipelotrichales;f__Erysipelatoclostridiaceae;g__Candidatus_Stoquefichus;
Truepera	0	0	2e-06	0	k__Bacteria;p__Deinococcota;c__Deinococci;o__Deinococcales;f__Trueperaceae;g__Truepera;
TM7a	0	0	0	0	k__Bacteria;p__Patescibacteria;c__Saccharimonadia;o__Saccharimonadales;f__Saccharimonadaceae;g__TM7a;
mle1-27	0	0	0	0	k__Bacteria;p__Myxococcota;c__Polyangia;o__mle1-27;f__mle1-27;g__mle1-27;
Limnobacter	0	0	0	0	k__Bacteria;p__Proteobacteria;c__Gammaproteobacteria;o__Burkholderiales;f__Burkholderiaceae;g__Limnobacter;
Rhizobacter	0	0	0	0	k__Bacteria;p__Proteobacteria;c__Gammaproteobacteria;o__Burkholderiales;f__Comamonadaceae;g__Rhizobacter;
Parascardovia	0	0	0	0	k__Bacteria;p__Actinobacteriota;c__Actinobacteria;o__Bifidobacteriales;f__Bifidobacteriaceae;g__Parascardovia;
C0119	0	0	0	0	k__Bacteria;p__Chloroflexi;c__Ktedonobacteria;o__C0119;f__C0119;g__C0119;
AKIW781	0	0	0	0	k__Bacteria;p__Chloroflexi;c__Chloroflexia;o__Kallotenuales;f__AKIW781;g__AKIW781;
FFCH5858	0	0	0	0	k__Bacteria;p__Proteobacteria;c__Alphaproteobacteria;o__Rhizobiales;f__Beijerinckiaceae;g__FFCH5858;
Murdochiella	0	0	0	0	k__Bacteria;p__Firmicutes;c__Clostridia;o__Peptostreptococcales-Tissierellales;f__Peptostreptococcales-Tissierellales;g__Murdochiella;
SWB02	0	0	0	0	k__Bacteria;p__Proteobacteria;c__Alphaproteobacteria;o__Caulobacterales;f__Hyphomonadaceae;g__SWB02;
BD1-7_clade	0	0	0	0	k__Bacteria;p__Proteobacteria;c__Gammaproteobacteria;o__Cellvibrionales;f__Spongiibacteraceae;g__BD1-7_clade;
Gemmata	0	0	0	0	k__Bacteria;p__Planctomycetota;c__Planctomycetes;o__Gemmatales;f__Gemmataceae;g__Gemmata;
OM27_clade	0	0	0	0	k__Bacteria;p__Bdellovibrionota;c__Bdellovibrionia;o__Bdellovibrionales;f__Bdellovibrionaceae;g__OM27_clade;
Shimazuella	0	0	0	0	k__Bacteria;p__Firmicutes;c__Bacilli;o__Thermoactinomycetales;f__Thermoactinomycetaceae;g__Shimazuella;
Gallicola	0	0	0	0	k__Bacteria;p__Firmicutes;c__Clostridia;o__Peptostreptococcales-Tissierellales;f__Peptostreptococcales-Tissierellales;g__Gallicola;
Candidatus_Paracaedibacter	0	0	0	0	k__Bacteria;p__Proteobacteria;c__Alphaproteobacteria;o__Paracaedibacterales;f__Paracaedibacteraceae;g__Candidatus_Paracaedibacter;
Others	0.067716	0.066896	0.077728	0.078733	Others

### Sheet: S4 LEFSe LDA
Taxonomy	LDA score	FDR
k__Bacteria; p__Firmicutes; c__Clostridia; o__Oscillospirales; f__Ruminococcaceae; g__Faecalibacterium	4.8633	0.0128267
k__Bacteria; p__Bacteroidota; c__Bacteroidia; o__Bacteroidales; f__Prevotellaceae	4.59727	0.0247957
k__Bacteria; p__Bacteroidota; c__Bacteroidia; o__Bacteroidales; f__Prevotellaceae; g__Prevotella	4.53675	0.021827
k__Bacteria; p__Firmicutes; c__Negativicutes; o__Veillonellales_Selenomonadales; f__Veillonellaceae; g__Dialister	4.1714	0.028108
k__Bacteria; p__Firmicutes; c__Clostridia; o__Lachnospirales; f__Lachnospiraceae; g__Lachnoclostridium	3.53279	0.045436
k__Bacteria; p__Firmicutes; c__Clostridia; o__Oscillospirales; f__Oscillospiraceae; g__Oscillibacter	2.7356	0.0453373
k__Bacteria; p__Firmicutes; c__Clostridia; o__Oscillospirales; f__Ruminococcaceae; g__UBA1819	2.67372	0.0203277
